# The relationship of maternal gestational mass spectrometry-derived metabolites with offspring congenital heart disease: results from multivariable and Mendelian randomization analyses

**DOI:** 10.1101/2022.02.04.22270425

**Authors:** Kurt Taylor, Nancy McBride, Jian Zhao, Sam Oddie, Rafaq Azad, John Wright, Ole A. Andreassen, Isobel D Stewart, Claudia Langenberg, Maria Magnus, Maria Carolina Borges, Massimo Caputo, Deborah A Lawlor

**Author notes:** Corresponding author – Oakfield House, MRC Integrative Epidemiology Unit Bristol, Population Health Science Institute, University of Bristol, BS8 2BN.

## Abstract

**Background:** It is plausible that maternal pregnancy metabolism influences risk of offspring congenital heart disease (CHD). We sought to explore this through a systematic approach using different methods and data.

**Methods:** We undertook multivariable logistic regression of the odds of CHD for 923 Mass Spectrometry (MS)-derived metabolites in a sub-sample of a UK birth cohort (Born in Bradford (BiB); N = 2,605, 46 CHD cases). We considered metabolites reaching a p-value threshold <0.05 to be suggestively associated with CHD. We sought validation of our findings, by repeating the multivariable regression analysis within the BiB cohort for any metabolite that was measured by nuclear magnetic resonance (NMR) or clinical chemistry (N = 7,296, 87 CHD cases), and by using genetic risk scores (GRS: weighted genetic risk scores of single nucleotide polymorphisms (SNPs) that were associated with each metabolite) in Mendelian randomization (MR) analyses. MR analyses were performed in BiB and two additional European birth cohorts (N = 38,662, 319 CHD cases).

**Results:** In the main multivariable analyses, we identified 44 metabolites suggestively associated with CHD, including those from the following super pathways: amino acids, lipids, co-factors and vitamins, xenobiotics, nucleotides, energy, and several unknown molecules. Of these 44, isoleucine and leucine were available in the larger BiB cohort (NMR), and for these the results were validated. MR analyses were possible for 27/44 metabolites and for 11 there was consistency with multivariable regression results.

**Conclusions:** In summary, we have used complimentary data sources and statistical techniques to construct layers of evidence. We found that amino acid metabolism during pregnancy, several lipids (more specifically androgenic steroids), and levels of succinylcarnitine could be important contributing factors for CHD.

## Supplementary File 2 for "The relationship of maternal gestational mass spectrometry-derived metabolites with offspring congenital heart disease: results from multivariable and Mendelian randomization analyses"

### Sheet: Table S5 - Dataset 1
Table S5. Associations of maternal pregnancy metabolites measured at around 26-28 weeks’ gestation with offspring congenital heart disease (Dataset 1). The associations show odds ratios of CHD per standard deviation change in log-transformed metabolite levels. Confounder adjusted associations were adjusted for maternal age, ethnicity, parity, index of multiple deprivation, body mass index, smoking and alcohol intake. Abbreviations: hmdb, human metabolome database; OR, odds ratio; CI, confidence interval.
				Unadjusted							Confounder Adjusted
metabolite	super_pathway	sub_pathway	hmdb	n	n_event	OR	95% CI low	95% CI high	p		n	n_event	OR	CI_low	CI_high	p
7-dehydrocholesterol	Lipid	Sterol	HMDB00032	998	15	1.43792	0.839738	2.71646	0.193568		933	15	1.58064	0.90219	3.07621	0.113214
homovanillate (HVA)	Amino Acid	Tyrosine Metabolism	HMDB00118	998	15	1.06062	0.623445	1.7357	0.819365		933	15	0.985395	0.570423	1.6375	0.955574
linoleate (18:2n6)	Lipid	Polyunsaturated Fatty Acid (n3 and n6)	HMDB00673	998	15	0.977255	0.59096	1.63422	0.929496		933	15	0.765831	0.425844	1.36873	0.368
allantoin	Nucleotide	Purine Metabolism, (Hypo)Xanthine/Inosine containing	HMDB00462	998	15	0.853984	0.512592	1.42093	0.545457		933	15	0.886685	0.538291	1.4644	0.63719
arachidonate (20:4n6)	Lipid	Polyunsaturated Fatty Acid (n3 and n6)	HMDB01043	998	15	1.04304	0.62408	1.71816	0.871108		933	15	1.00367	0.593578	1.68679	0.989025
arachidate (20:0)	Lipid	Long Chain Fatty Acid	HMDB02212	998	15	0.973323	0.573074	1.58237	0.917659		933	15	1.07558	0.6216	1.75168	0.786175
margarate (17:0)	Lipid	Long Chain Fatty Acid	HMDB02259	998	15	0.852326	0.492855	1.41544	0.549797		933	15	0.830295	0.459794	1.44259	0.519861
inosine	Nucleotide	Purine Metabolism, (Hypo)Xanthine/Inosine containing	HMDB00195	998	15	0.921294	0.44462	1.44689	0.770556		933	15	0.945121	0.437113	1.52162	0.850932
myo-inositol	Lipid	Inositol Metabolism	HMDB00211	998	15	1.69618	1.02413	2.76057	0.0402112		933	15	1.6995	0.996045	2.87881	0.0517214
isoleucine	Amino Acid	Leucine, Isoleucine and Valine Metabolism	HMDB00172	998	15	1.0677	0.638073	1.7484	0.800292		933	15	0.928282	0.538909	1.56484	0.784529
alanine	Amino Acid	Alanine and Aspartate Metabolism	HMDB00161	998	15	0.893065	0.526138	1.47573	0.668051		933	15	0.845265	0.493016	1.41722	0.531723
3-methoxytyrosine	Amino Acid	Tyrosine Metabolism	HMDB01434	998	15	0.718622	0.443808	1.19273	0.200161		933	15	0.610995	0.372341	1.03818	0.0680625
beta-hydroxyisovalerate	Amino Acid	Leucine, Isoleucine and Valine Metabolism	HMDB00754	998	15	2.48242	1.32532	4.62966	0.00406011		933	15	2.40361	1.21041	4.92811	0.0110512
taurodeoxycholate	Lipid	Secondary Bile Acid Metabolism	HMDB00896	998	15	0.879449	0.551785	1.47814	0.610121		933	15	0.960806	0.5933	1.63951	0.876536
threonine	Amino Acid	Glycine, Serine and Threonine Metabolism	HMDB00167	998	15	0.943652	0.565368	1.5669	0.823879		933	15	0.962804	0.565093	1.59656	0.88647
tyrosine	Amino Acid	Tyrosine Metabolism	HMDB00158	998	15	1.02955	0.605662	1.64421	0.910272		933	15	0.894354	0.50024	1.53876	0.698881
lysine	Amino Acid	Lysine Metabolism	HMDB00182	998	15	0.640095	0.354984	1.11871	0.122134		933	15	0.644258	0.360871	1.12014	0.122695
methionine	Amino Acid	Methionine, Cysteine, SAM and Taurine Metabolism	HMDB00696	998	15	1.16006	0.707476	1.88266	0.569826		933	15	1.06282	0.652978	1.86465	0.830505
malate	Energy	TCA Cycle	HMDB00156	998	15	0.9297	0.556463	1.54682	0.779707		933	15	0.85683	0.496803	1.45859	0.570933
palmitate (16:0)	Lipid	Long Chain Fatty Acid	HMDB00220	998	15	0.780367	0.475707	1.29646	0.336332		933	15	0.777199	0.450823	1.33438	0.361103
nonadecanoate (19:0)	Lipid	Long Chain Fatty Acid	HMDB00772	998	15	0.765147	0.444909	1.2841	0.318419		933	15	0.807978	0.470813	1.36238	0.42972
stearate (18:0)	Lipid	Long Chain Fatty Acid	HMDB00827	998	15	0.747976	0.438817	1.25574	0.277388		933	15	0.847567	0.476998	1.47244	0.566245
pentadecanoate (15:0)	Lipid	Long Chain Fatty Acid	HMDB00826	998	15	1.02524	0.600391	1.6438	0.923241		933	15	1.02801	0.571279	1.71824	0.922165
myristate (14:0)	Lipid	Long Chain Fatty Acid	HMDB00806	998	15	0.875621	0.520586	1.45636	0.611936		933	15	0.928081	0.52965	1.60194	0.79095
3-phosphoglycerate	Carbohydrate	Glycolysis, Gluconeogenesis, and Pyruvate Metabolism	HMDB00807	998	15	0.801875	0.466576	1.34055	0.412122		933	15	0.829431	0.473569	1.40602	0.500124
kynurenate	Amino Acid	Tryptophan Metabolism	HMDB00715	998	15	1.43074	0.872546	2.29827	0.152825		933	15	1.41899	0.841911	2.33568	0.184548
5,6-dihydrothymine	Nucleotide	Pyrimidine Metabolism, Thymine containing	HMDB00079	998	15	1.13696	0.682207	1.83252	0.617021		933	15	0.998165	0.589598	1.65359	0.994475
5-methylthioadenosine (MTA)	Amino Acid	Polyamine Metabolism	HMDB01173	998	15	0.788059	0.559469	1.25229	0.283392		933	15	0.801642	0.557039	1.28349	0.325578
succinate	Energy	TCA Cycle	HMDB00254	998	15	0.970399	0.576746	1.6024	0.908302		933	15	0.935847	0.532554	1.61589	0.814907
pipecolate	Amino Acid	Lysine Metabolism	HMDB00070	998	15	1.29553	0.800302	1.93648	0.274855		933	15	1.18562	0.734012	1.77731	0.460063
ornithine	Amino Acid	Urea cycle;Arginine and Proline Metabolism	HMDB03374	998	15	1.04181	0.614065	1.66997	0.873803		933	15	1.04038	0.595712	1.72677	0.884859
5-oxoproline	Amino Acid	Glutathione Metabolism	HMDB00267	998	15	1.1138	0.660183	1.70636	0.665411		933	15	1.11788	0.655525	1.70098	0.65468
methylmalonate (MMA)	Lipid	Fatty Acid Metabolism (also BCAA Metabolism)	HMDB00202	998	15	1.19359	0.717949	2.36195	0.537975		933	15	1.19884	0.725384	2.36763	0.520311
N6,N6,N6-trimethyllysine	Amino Acid	Lysine Metabolism	HMDB01325	998	15	0.901115	0.518919	1.48425	0.695412		933	15	0.909885	0.510527	1.53623	0.734555
orotate	Nucleotide	Pyrimidine Metabolism, Orotate containing	HMDB00226	998	15	0.961216	0.563468	1.56126	0.880113		933	15	0.942204	0.559436	1.53545	0.817905
pantothenate	Cofactors and Vitamins	Pantothenate and CoA Metabolism	HMDB00210	998	15	0.647972	0.378629	1.09417	0.105567		933	15	0.699783	0.395229	1.23255	0.217709
picolinate	Amino Acid	Tryptophan Metabolism	HMDB02243	998	15	1.00607	0.597509	1.68083	0.981447		933	15	1.10142	0.650191	1.84471	0.713662
glycerol	Lipid	Glycerolipid Metabolism	HMDB00131	998	15	1.26666	0.760664	2.10339	0.364208		933	15	1.11673	0.641869	1.93175	0.695025
xanthosine	Nucleotide	Purine Metabolism, (Hypo)Xanthine/Inosine containing	HMDB00299	998	15	1.05703	0.625044	1.74241	0.830224		933	15	0.929349	0.546593	1.53905	0.777786
kynurenine	Amino Acid	Tryptophan Metabolism	HMDB00684	998	15	0.757797	0.463083	1.25719	0.280477		933	15	0.655755	0.373853	1.14547	0.138026
salicylate	Xenobiotics	Drug - Topical Agents	HMDB01895	998	15	0.989075	0.574114	1.58012	0.966446		933	15	1.1371	0.632056	1.91909	0.65712
sarcosine	Amino Acid	Glycine, Serine and Threonine Metabolism	HMDB00271	998	15	0.887063	0.550711	1.47828	0.640058		933	15	0.848814	0.515749	1.44514	0.537959
tartarate	Xenobiotics	Food Component/Plant	HMDB00956	998	15	1.05018	0.610672	1.67898	0.848647		933	15	1.06334	0.612178	1.71791	0.81469
glucuronate	Carbohydrate	Aminosugar Metabolism	HMDB00127	998	15	0.833795	0.581199	1.36052	0.423644		933	15	0.844907	0.583613	1.35954	0.449429
3-hydroxyisobutyrate	Amino Acid	Leucine, Isoleucine and Valine Metabolism	HMDB00336	998	15	1.29257	0.774338	2.16526	0.330439		933	15	1.30306	0.768602	2.24795	0.331879
carnitine	Lipid	Carnitine Metabolism	HMDB00062	998	15	1.28613	0.763299	2.36184	0.379667		933	15	1.21552	0.713805	2.30042	0.512897
choline	Lipid	Phospholipid Metabolism	HMDB00097	998	15	1.08249	0.627369	1.61443	0.748105		933	15	0.940538	0.474739	1.6088	0.844425
erucate (22:1n9)	Lipid	Long Chain Fatty Acid	HMDB02068	998	15	0.746844	0.442274	1.25053	0.270677		933	15	0.798103	0.467582	1.35527	0.405609
4-acetamidobutanoate	Amino Acid	Polyamine Metabolism	HMDB03681	998	15	0.993537	0.600015	1.64094	0.980128		933	15	0.966138	0.573147	1.63876	0.898887
xylose	Carbohydrate	Pentose Metabolism	HMDB00098	998	15	1.31523	0.795443	2.16439	0.27984		933	15	1.36932	0.81547	2.29823	0.230593
maltose	Carbohydrate	Glycogen Metabolism	HMDB00163	998	15	0.944376	0.557986	1.57557	0.826316		933	15	0.885831	0.520644	1.48901	0.645911
5,6-dihydrouracil	Nucleotide	Pyrimidine Metabolism, Uracil containing	HMDB00076	998	15	1.17904	0.706315	2.10426	0.53885		933	15	1.09269	0.652999	1.93869	0.742463
alpha-tocopherol	Cofactors and Vitamins	Tocopherol Metabolism	HMDB01893	998	15	1.12669	0.697163	2.15865	0.670562		933	15	1.11638	0.674921	2.16532	0.705234
citrate	Energy	TCA Cycle	HMDB00094	998	15	1.45277	0.868929	2.44703	0.155104		933	15	1.39032	0.784715	2.51607	0.261306
N1-methyladenosine	Nucleotide	Purine Metabolism, Adenine containing	HMDB03331	998	15	1.07451	0.630013	1.66464	0.776197		933	15	1.08115	0.619331	1.744	0.771279
3-aminoisobutyrate	Nucleotide	Pyrimidine Metabolism, Thymine containing	HMDB03911	998	15	1.32729	0.795572	2.21552	0.279623		933	15	1.36765	0.826166	2.33002	0.227899
vanillylmandelate (VMA)	Amino Acid	Tyrosine Metabolism	HMDB00291	998	15	0.891826	0.558881	1.50358	0.650619		933	15	0.797885	0.496091	1.35732	0.385723
3-methyl-2-oxovalerate	Amino Acid	Leucine, Isoleucine and Valine Metabolism	HMDB03736	998	15	1.39206	0.838877	2.2901	0.199378		933	15	1.30185	0.771747	2.17766	0.320559
3-methylhistidine	Amino Acid	Histidine Metabolism	HMDB00479	998	15	1.23081	0.734571	2.20217	0.443988		933	15	1.16627	0.666818	2.19855	0.603685
xanthurenate	Amino Acid	Tryptophan Metabolism	HMDB00881	998	15	0.805155	0.500105	1.33298	0.387632		933	15	0.808824	0.483179	1.39821	0.434759
4-guanidinobutanoate	Amino Acid	Guanidino and Acetamido Metabolism	HMDB03464	998	15	1.50639	0.883363	2.68529	0.13577		933	15	1.29397	0.751879	2.34352	0.362061
5-hydroxylysine	Amino Acid	Lysine Metabolism	HMDB00450	998	15	0.903369	0.497208	1.46736	0.708567		933	15	0.924921	0.49245	1.53927	0.786038
cystathionine	Amino Acid	Methionine, Cysteine, SAM and Taurine Metabolism	HMDB00099	998	15	0.919961	0.552953	1.529	0.748784		933	15	0.924881	0.550138	1.54588	0.767141
estrone	Lipid	Estrogenic Steroids	HMDB00145	998	15	1.02541	0.614344	1.72605	0.923252		933	15	1.16846	0.686344	2.00671	0.564711
imidazole lactate	Amino Acid	Histidine Metabolism	HMDB02320	998	15	0.87299	0.522834	1.45206	0.602888		933	15	1.12701	0.624724	2.0147	0.689698
glycerate	Carbohydrate	Glycolysis, Gluconeogenesis, and Pyruvate Metabolism	HMDB00139	998	15	0.963723	0.587012	1.62338	0.886679		933	15	0.996582	0.571649	1.75247	0.990407
N-acetylglutamate	Amino Acid	Glutamate Metabolism	HMDB01138	998	15	0.771284	0.483746	1.27613	0.308629		933	15	0.724494	0.439331	1.23691	0.234257
suberate (C8-DC)	Lipid	Fatty Acid, Dicarboxylate	HMDB00893	998	15	1.18317	0.708915	2.0854	0.528891		933	15	1.11952	0.674512	1.96142	0.670326
methylsuccinate	Amino Acid	Leucine, Isoleucine and Valine Metabolism	HMDB01844	998	15	0.899481	0.551867	1.51189	0.679163		933	15	0.865027	0.52351	1.46673	0.580846
3-phenylpropionate (hydrocinnamate)	Xenobiotics	Benzoate Metabolism	HMDB00764	998	15	1.39833	0.808891	2.68202	0.247123		933	15	1.51865	0.868015	2.96629	0.152458
hippurate	Xenobiotics	Benzoate Metabolism	HMDB00714	998	15	1.18001	0.709548	2.02542	0.534029		933	15	1.26474	0.774737	2.14573	0.357333
ethylmalonate	Amino Acid	Leucine, Isoleucine and Valine Metabolism	HMDB00622	998	15	0.772649	0.404695	1.31413	0.369846		933	15	0.764175	0.41072	1.27199	0.325562
ribitol	Carbohydrate	Pentose Metabolism	HMDB00508	998	15	1.27612	0.762632	2.17695	0.360598		933	15	1.15035	0.682752	1.97536	0.604155
benzoate	Xenobiotics	Benzoate Metabolism	HMDB01870	998	15	1.93109	1.03922	4.23878	0.0360908		933	15	1.80993	0.966782	3.98801	0.0651899
methyl indole-3-acetate	Xenobiotics	Food Component/Plant	HMDB29738	998	15	0.996027	0.587468	1.64986	0.987801		933	15	0.966156	0.579932	1.56956	0.890497
N-acetylalanine	Amino Acid	Alanine and Aspartate Metabolism	HMDB00766	998	15	1.00853	0.606882	1.67714	0.973965		933	15	1.00386	0.603902	1.70203	0.988415
N-acetylleucine	Amino Acid	Leucine, Isoleucine and Valine Metabolism	HMDB11756	998	15	0.710763	0.446401	1.162	0.169157		933	15	0.673636	0.414303	1.10923	0.118705
N-acetylmethionine	Amino Acid	Methionine, Cysteine, SAM and Taurine Metabolism	HMDB11745	998	15	1.05737	0.639684	1.73973	0.830187		933	15	1.04426	0.635857	1.7333	0.868174
N-acetylvaline	Amino Acid	Leucine, Isoleucine and Valine Metabolism	HMDB11757	998	15	0.995416	0.595148	1.63997	0.985921		933	15	1.08594	0.641902	1.8287	0.75905
glycerophosphorylcholine (GPC)	Lipid	Phospholipid Metabolism	HMDB00086	998	15	0.896988	0.526181	1.48432	0.680051		933	15	0.97498	0.56474	1.62029	0.924455
phosphoethanolamine	Lipid	Phospholipid Metabolism	HMDB00224	998	15	0.593674	0.322972	1.07145	0.0864935		933	15	0.584051	0.31073	1.08994	0.0935751
urate	Nucleotide	Purine Metabolism, (Hypo)Xanthine/Inosine containing	HMDB00289	998	15	0.852707	0.563465	1.41401	0.518881		933	15	0.894826	0.563176	1.51909	0.670926
ursodeoxycholate	Lipid	Secondary Bile Acid Metabolism	HMDB00946	998	15	1.36264	0.799836	2.47841	0.267647		933	15	1.34162	0.770605	2.47672	0.309408
arginine	Amino Acid	Urea cycle;Arginine and Proline Metabolism	HMDB00517	998	15	1.11556	0.678242	1.90393	0.680093		933	15	1.00388	0.596468	1.78675	0.989046
caprate (10:0)	Lipid	Medium Chain Fatty Acid	HMDB00511	998	15	1.29601	0.786925	2.05555	0.3		933	15	1.42501	0.851248	2.28786	0.172316
fumarate	Energy	TCA Cycle	HMDB00134	998	15	1.0473	0.687659	2.20685	0.866314		933	15	0.992801	0.653656	2.02008	0.978907
heptanoate (7:0)	Lipid	Medium Chain Fatty Acid	HMDB00666	998	15	0.865607	0.494958	1.43911	0.587402		933	15	0.903263	0.508835	1.5384	0.713394
laurate (12:0)	Lipid	Medium Chain Fatty Acid	HMDB00638	998	15	0.863275	0.495836	1.43059	0.583078		933	15	0.963464	0.534779	1.61968	0.895046
serine	Amino Acid	Glycine, Serine and Threonine Metabolism	HMDB00187	998	15	0.941969	0.562556	1.56454	0.818668		933	15	0.861782	0.492125	1.49981	0.599717
valine	Amino Acid	Leucine, Isoleucine and Valine Metabolism	HMDB00883	998	15	0.960311	0.722757	2.06132	0.862413		933	15	0.962153	0.721878	1.97041	0.862728
pyridoxal	Cofactors and Vitamins	Vitamin B6 Metabolism	HMDB01545	998	15	0.954802	0.517693	1.46191	0.863914		933	15	0.991971	0.526382	1.54831	0.976999
progesterone	Lipid	Progestin Steroids	HMDB01830	998	15	0.845188	0.479279	1.39859	0.540124		933	15	0.918495	0.522928	1.53358	0.759715
4-hydroxyphenylpyruvate	Amino Acid	Tyrosine Metabolism	HMDB00707	998	15	1.71152	0.998824	3.00945	0.0505159		933	15	1.57441	0.911422	2.81897	0.105366
urea	Amino Acid	Urea cycle;Arginine and Proline Metabolism	HMDB00294	998	15	1.04236	0.625907	1.73399	0.873356		933	15	1.07938	0.648451	1.78419	0.76724
cortisol	Lipid	Corticosteroids	HMDB00063	998	15	1.08313	0.66521	1.85575	0.762562		933	15	1.20364	0.706643	2.15414	0.513447
N-stearoyl-sphinganine (d18:0/18:0)*	Lipid	Dihydroceramides		998	15	1.19193	0.716913	2.13693	0.521961		933	15	1.3511	0.78311	2.53858	0.299317
cortisone	Lipid	Corticosteroids	HMDB02802	998	15	1.03908	0.677922	1.80653	0.885017		933	15	1.08816	0.691101	1.90381	0.756642
sphingosine	Lipid	Sphingosines	HMDB00252	998	15	1.1867	0.71289	1.9362	0.505847		933	15	1.24781	0.71857	2.12813	0.427152
sphinganine	Lipid	Sphingolipid Synthesis	HMDB00269	998	15	1.16808	0.700787	1.8982	0.544146		933	15	1.24312	0.735378	2.0469	0.408926
17beta-estradiol	Lipid	Estrogenic Steroids	HMDB00151	998	15	0.748038	0.50981	1.1874	0.201871		933	15	0.796814	0.519894	1.29788	0.343145
dihomo-linoleate (20:2n6)	Lipid	Polyunsaturated Fatty Acid (n3 and n6)	HMDB05060	998	15	0.771735	0.452679	1.29149	0.328683		933	15	0.696589	0.394351	1.20773	0.200254
2-hydroxystearate	Lipid	Fatty Acid, Monohydroxy		998	15	1.12407	0.673429	1.81605	0.648771		933	15	1.17976	0.694586	1.92241	0.532095
retinol (Vitamin A)	Cofactors and Vitamins	Vitamin A Metabolism	HMDB00305	998	15	0.875397	0.567063	1.46381	0.593816		933	15	0.915154	0.53222	1.62952	0.757697
gamma-glutamylhistidine	Peptide	Gamma-glutamyl Amino Acid		998	15	0.808004	0.489123	1.34413	0.408547		933	15	0.871693	0.515112	1.48876	0.611248
paraxanthine	Xenobiotics	Xanthine Metabolism	HMDB01860	998	15	0.733416	0.489839	1.16927	0.180801		933	15	0.688765	0.438328	1.14006	0.1402
gentisate	Amino Acid	Tyrosine Metabolism	HMDB00152	998	15	1.44415	0.854104	2.50023	0.173719		933	15	1.39875	0.825658	2.44566	0.216588
2-hydroxyhippurate (salicylurate)	Xenobiotics	Benzoate Metabolism	HMDB00840	998	15	1.04457	0.627419	1.72889	0.866921		933	15	1.13734	0.649013	2.0214	0.656214
5-aminovalerate	Amino Acid	Lysine Metabolism	HMDB03355	998	15	1.14106	0.681607	1.91163	0.610374		933	15	1.04122	0.617754	1.75333	0.8774
quinate	Xenobiotics	Food Component/Plant	HMDB03072	998	15	0.894895	0.519919	1.48416	0.674043		933	15	1.21892	0.630851	2.28738	0.549169
indolelactate	Amino Acid	Tryptophan Metabolism	HMDB00671	998	15	0.658123	0.395418	1.09631	0.108083		933	15	0.697144	0.410674	1.17111	0.173963
azelate (C9-DC)	Lipid	Fatty Acid, Dicarboxylate	HMDB00784	998	15	1.39342	0.826101	2.43246	0.218179		933	15	1.29146	0.769249	2.25041	0.339874
cys-gly, oxidized	Amino Acid	Glutathione Metabolism		998	15	1.07119	0.637885	1.73506	0.789694		933	15	1.05745	0.6089	1.77344	0.839454
gamma-glutamylleucine	Peptide	Gamma-glutamyl Amino Acid	HMDB11171	998	15	1.06809	0.633169	1.69426	0.7971		933	15	1.08246	0.614337	1.79746	0.776411
methionine sulfoxide	Amino Acid	Methionine, Cysteine, SAM and Taurine Metabolism	HMDB02005	998	15	0.980978	0.540161	1.4009	0.942507		933	15	0.919237	0.485176	1.33318	0.755653
theobromine	Xenobiotics	Xanthine Metabolism	HMDB02825	998	15	0.740468	0.505953	1.17532	0.188162		933	15	0.845449	0.545684	1.42495	0.502488
theophylline	Xenobiotics	Xanthine Metabolism	HMDB01889	998	15	0.782262	0.537723	1.25178	0.279408		933	15	0.773985	0.525305	1.25754	0.272598
eicosapentaenoate (EPA; 20:5n3)	Lipid	Polyunsaturated Fatty Acid (n3 and n6)	HMDB01999	998	15	0.770683	0.457523	1.28701	0.322157		933	15	0.8049	0.464198	1.38812	0.435101
estrone 3-sulfate	Lipid	Estrogenic Steroids	HMDB01425	998	15	1.03094	0.628288	1.75432	0.907207		933	15	1.26755	0.737099	2.26514	0.400485
glycocholate	Lipid	Primary Bile Acid Metabolism	HMDB00138	998	15	1.32028	0.790563	2.21891	0.290301		933	15	1.11012	0.649164	1.91991	0.705497
glycodeoxycholate	Lipid	Secondary Bile Acid Metabolism	HMDB00631	998	15	0.684526	0.434326	1.10206	0.115454		933	15	0.713491	0.448523	1.15746	0.166178
taurochenodeoxycholate	Lipid	Primary Bile Acid Metabolism	HMDB00951	998	15	1.23292	0.7395	2.07676	0.425292		933	15	1.1692	0.697009	1.99154	0.5569
taurocholate	Lipid	Primary Bile Acid Metabolism	HMDB00036	998	15	1.23272	0.738221	2.11417	0.434353		933	15	1.08281	0.630077	1.91551	0.779284
cysteine	Amino Acid	Methionine, Cysteine, SAM and Taurine Metabolism	HMDB00574	998	15	0.929756	0.560524	1.54342	0.779638		933	15	0.992439	0.577248	1.69816	0.978117
proline	Amino Acid	Urea cycle;Arginine and Proline Metabolism	HMDB00162	998	15	0.877225	0.508252	1.45374	0.621883		933	15	0.808222	0.458553	1.36944	0.439228
quinolinate	Cofactors and Vitamins	Nicotinate and Nicotinamide Metabolism	HMDB00232	998	15	0.577291	0.331559	1.00426	0.0518434		933	15	0.581008	0.31333	1.04532	0.0712092
1,2-dipalmitoyl-GPC (16:0/16:0)	Lipid	Phosphatidylcholine (PC)	HMDB00564	998	15	0.792578	0.452167	1.32849	0.39227		933	15	0.620639	0.330449	1.12577	0.119705
1-myristoyl-2-palmitoyl-GPC (14:0/16:0)	Lipid	Phosphatidylcholine (PC)	HMDB07869	998	15	0.826162	0.501145	1.37551	0.458255		933	15	0.882317	0.51307	1.52959	0.652107
1-palmitoyl-2-oleoyl-GPE (16:0/18:1)	Lipid	Phosphatidylethanolamine (PE)	HMDB05320	998	15	0.991075	0.65258	1.79748	0.972338		933	15	0.983778	0.619453	1.85026	0.953428
1-stearoyl-2-oleoyl-GPS (18:0/18:1)	Lipid	Phosphatidylserine (PS)	HMDB10163	998	15	0.953945	0.566303	1.57718	0.856734		933	15	0.912532	0.514755	1.6005	0.751135
1-stearoyl-GPI (18:0)	Lipid	Lysophospholipid	HMDB61696	998	15	0.958812	0.57025	1.59464	0.871833		933	15	1.07089	0.625935	1.80271	0.798643
stearoyl sphingomyelin (d18:1/18:0)	Lipid	Sphingomyelins	HMDB01348	998	15	0.878243	0.530885	1.46408	0.616457		933	15	1.00884	0.60908	1.68498	0.972881
1,5-anhydroglucitol (1,5-AG)	Carbohydrate	Glycolysis, Gluconeogenesis, and Pyruvate Metabolism	HMDB02712	998	15	0.871248	0.584772	1.45763	0.569643		933	15	0.77843	0.52371	1.28474	0.30117
maleate	Lipid	Fatty Acid, Dicarboxylate	HMDB00176	998	15	0.964058	0.567046	1.54415	0.889122		933	15	0.925348	0.546252	1.48272	0.763694
tartronate (hydroxymalonate)	Xenobiotics	Bacterial/Fungal	HMDB35227	998	15	0.980021	0.619999	1.71332	0.937691		933	15	1.05189	0.624104	1.94647	0.859555
oxalate (ethanedioate)	Cofactors and Vitamins	Ascorbate and Aldarate Metabolism	HMDB02329	998	15	0.925038	0.586719	1.58087	0.758407		933	15	0.964169	0.574369	1.74254	0.897077
erythritol	Xenobiotics	Food Component/Plant	HMDB02994	998	15	1.1333	0.697952	1.97158	0.647008		933	15	1.15444	0.707969	2.02827	0.592784
iminodiacetate (IDA)	Xenobiotics	Chemical	HMDB11753	998	15	0.812735	0.474894	1.35494	0.436603		933	15	0.792472	0.456602	1.35141	0.398038
saccharin	Xenobiotics	Food Component/Plant	HMDB29723	998	15	1.14006	0.681667	1.9134	0.613496		933	15	1.3809	0.789342	2.44265	0.255836
3-hydroxymyristate	Lipid	Fatty Acid, Monohydroxy		998	15	1.09476	0.659563	1.83434	0.729034		933	15	1.17615	0.690229	2.03905	0.554977
1-oleoylglycerol (18:1)	Lipid	Monoacylglycerol	HMDB11567	998	15	1.085	0.684868	1.96024	0.765216		933	15	1.12459	0.699813	2.06122	0.669709
taurine	Amino Acid	Methionine, Cysteine, SAM and Taurine Metabolism	HMDB00251	998	15	0.894418	0.536433	1.48334	0.669501		933	15	0.911636	0.534161	1.53293	0.730381
estriol 3-sulfate	Lipid	Estrogenic Steroids	HMDB00153	998	15	1.57594	0.959274	2.57439	0.0721856		933	15	1.67329	1.02648	2.74146	0.0390501
citrulline	Amino Acid	Urea cycle;Arginine and Proline Metabolism	HMDB00904	998	15	1.24689	0.747292	2.11062	0.403665		933	15	1.26408	0.724457	2.22385	0.411504
inosine 5'-monophosphate (IMP)	Nucleotide	Purine Metabolism, (Hypo)Xanthine/Inosine containing	HMDB00175	998	15	0.583145	0.251391	1.0832	0.0937258		933	15	0.596761	0.25525	1.1293	0.121461
flavin adenine dinucleotide (FAD)	Cofactors and Vitamins	Riboflavin Metabolism	HMDB01248	998	15	1.05157	0.666658	2.01584	0.852006		933	15	1.11987	0.677151	2.29274	0.698867
biliverdin	Cofactors and Vitamins	Hemoglobin and Porphyrin Metabolism	HMDB01008	998	15	1.26487	0.786911	1.84376	0.303741		933	15	1.30272	0.803183	1.93406	0.261127
3-hydroxyoctanoate	Lipid	Fatty Acid, Monohydroxy	HMDB01954	998	15	0.954226	0.564047	1.56207	0.858026		933	15	0.920785	0.526864	1.56411	0.766978
2-hydroxyoctanoate	Lipid	Fatty Acid, Monohydroxy	HMDB02264	998	15	1.20503	0.725726	1.95159	0.469177		933	15	1.2037	0.711857	2.01467	0.490238
3-hydroxydecanoate	Lipid	Fatty Acid, Monohydroxy	HMDB02203	998	15	1.05795	0.631902	1.73676	0.82796		933	15	1.06649	0.6151	1.80945	0.815643
3-hydroxykynurenine	Amino Acid	Tryptophan Metabolism	HMDB00732	998	15	0.54032	0.324666	0.877231	0.0129719		933	15	0.498171	0.29086	0.827786	0.0072797
4-methyl-2-oxopentanoate	Amino Acid	Leucine, Isoleucine and Valine Metabolism	HMDB00695	998	15	1.31341	0.783937	2.2402	0.30542		933	15	1.24139	0.723514	2.17497	0.438255
phenyllactate (PLA)	Amino Acid	Phenylalanine Metabolism	HMDB00779	998	15	1.14333	0.685249	1.73942	0.590047		933	15	1.04072	0.641296	1.55306	0.859133
alpha-hydroxyisocaproate	Amino Acid	Leucine, Isoleucine and Valine Metabolism	HMDB00746	998	15	1.32791	0.809054	2.0866	0.254373		933	15	1.13901	0.668513	1.85223	0.622756
homoarginine	Amino Acid	Urea cycle;Arginine and Proline Metabolism	HMDB00670	998	15	1.03059	0.617219	1.70547	0.907762		933	15	1.00013	0.590861	1.68228	0.999624
homocitrulline	Amino Acid	Urea cycle;Arginine and Proline Metabolism	HMDB00679	998	15	1.20089	0.720568	2.03906	0.487176		933	15	1.4624	0.859847	2.51549	0.161336
EDTA	Xenobiotics	Chemical	HMDB15109	998	15	1.1894	0.714602	1.93789	0.498497		933	15	1.15551	0.696767	1.88724	0.570855
cysteine s-sulfate	Amino Acid	Methionine, Cysteine, SAM and Taurine Metabolism	HMDB00731	998	15	0.902532	0.549729	1.50332	0.692303		933	15	0.890558	0.549731	1.47152	0.645388
N-acetylaspartate (NAA)	Amino Acid	Alanine and Aspartate Metabolism	HMDB00812	998	15	0.962261	0.590316	1.62206	0.88192		933	15	0.956244	0.557548	1.6886	0.874443
theanine	Xenobiotics	Food Component/Plant	HMDB34365	998	15	0.820122	0.477562	1.36949	0.450861		933	15	0.807417	0.456795	1.38301	0.43982
isocaproate (i6:0)	Lipid	Fatty Acid, Branched	HMDB00689	998	15	1.48796	0.906748	2.43829	0.114516		933	15	1.40995	0.848586	2.3568	0.183105
cholate	Lipid	Primary Bile Acid Metabolism	HMDB00619	998	15	1.07853	0.64421	1.78621	0.770609		933	15	0.945296	0.547294	1.61478	0.837356
serotonin	Amino Acid	Tryptophan Metabolism	HMDB00259	998	15	1.08034	0.660024	1.90706	0.771399		933	15	1.05552	0.62775	1.94229	0.848648
gamma-glutamylglutamine	Peptide	Gamma-glutamyl Amino Acid	HMDB11738	998	15	0.911053	0.608295	1.5538	0.705582		933	15	0.914339	0.602982	1.56809	0.719183
gamma-glutamyltyrosine	Peptide	Gamma-glutamyl Amino Acid	HMDB11741	998	15	1.24145	0.755141	1.90721	0.378116		933	15	1.23558	0.735706	1.9601	0.411629
beta-sitosterol	Lipid	Sterol	HMDB00852	998	15	0.942851	0.618493	1.64889	0.814695		933	15	0.965523	0.596272	1.7879	0.900562
1-linoleoylglycerol (18:2)	Lipid	Monoacylglycerol		998	15	1.14373	0.685556	1.87477	0.602558		933	15	1.04128	0.608131	1.73275	0.879532
indoleacetate	Amino Acid	Tryptophan Metabolism	HMDB00197	998	15	0.985028	0.560427	1.5714	0.954051		933	15	0.954284	0.565596	1.48751	0.84688
17beta-estradiol 3-sulfate	Lipid	Estrogenic Steroids	HMDB04448	998	15	0.824748	0.470144	1.37889	0.469269		933	15	0.867367	0.485639	1.47883	0.607607
thyroxine	Amino Acid	Tyrosine Metabolism	HMDB01918	998	15	1.09449	0.661987	1.84522	0.730586		933	15	1.08096	0.665629	1.81907	0.760604
1-methylnicotinamide	Cofactors and Vitamins	Nicotinate and Nicotinamide Metabolism	HMDB00699	998	15	0.737003	0.454559	1.22081	0.23369		933	15	0.74267	0.436457	1.26654	0.277439
3-indoxyl sulfate	Amino Acid	Tryptophan Metabolism	HMDB00682	998	15	0.930976	0.589953	1.58114	0.778992		933	15	1.03148	0.657152	1.7324	0.899518
N-acetylglycine	Amino Acid	Glycine, Serine and Threonine Metabolism	HMDB00532	998	15	0.819637	0.471894	1.36903	0.457323		933	15	0.928894	0.539618	1.53357	0.779758
creatine	Amino Acid	Creatine Metabolism	HMDB00064	998	15	0.730205	0.454575	1.20046	0.210479		933	15	0.739834	0.44302	1.25694	0.260739
galactonate	Carbohydrate	Fructose, Mannose and Galactose Metabolism	HMDB00565	998	15	0.901039	0.548767	1.51278	0.685322		933	15	0.97617	0.59099	1.61078	0.92439
ribonate	Carbohydrate	Pentose Metabolism	HMDB00867	998	15	0.886775	0.553454	1.48554	0.636963		933	15	0.941934	0.585887	1.58155	0.813249
threonate	Cofactors and Vitamins	Ascorbate and Aldarate Metabolism	HMDB00943	998	15	0.86622	0.558444	1.4499	0.561947		933	15	0.905257	0.553865	1.56591	0.708908
N-formylmethionine	Amino Acid	Methionine, Cysteine, SAM and Taurine Metabolism	HMDB01015	998	15	0.999114	0.599402	1.64548	0.997282		933	15	1.01249	0.594428	1.70629	0.963406
adenosine 3',5'-cyclic monophosphate (cAMP)	Nucleotide	Purine Metabolism, Adenine containing	HMDB00058	998	15	0.731645	0.392694	1.24263	0.256939		933	15	0.719648	0.383274	1.23111	0.238437
1-methylhistidine	Amino Acid	Histidine Metabolism	HMDB00001	998	15	2.49521	1.32018	5.46606	0.00340488		933	15	2.67807	1.36581	6.24002	0.00270059
hypoxanthine	Nucleotide	Purine Metabolism, (Hypo)Xanthine/Inosine containing	HMDB00157	998	15	0.870319	0.454416	1.41784	0.624871		933	15	0.855275	0.434774	1.43295	0.600473
betaine	Amino Acid	Glycine, Serine and Threonine Metabolism	HMDB00043	998	15	1.005	0.600007	1.64845	0.984699		933	15	0.705606	0.365913	1.33593	0.289782
xanthine	Nucleotide	Purine Metabolism, (Hypo)Xanthine/Inosine containing	HMDB00292	998	15	0.587265	0.279334	1.09936	0.103777		933	15	0.522349	0.231933	1.05157	0.0716124
pyridoxate	Cofactors and Vitamins	Vitamin B6 Metabolism	HMDB00017	998	15	0.732843	0.372422	1.26998	0.29632		933	15	0.809461	0.413746	1.37502	0.468363
androsterone sulfate	Lipid	Androgenic Steroids	HMDB02759	998	15	1.16675	0.70153	2.00871	0.561084		933	15	1.33395	0.770678	2.40382	0.310919
3-carboxy-4-methyl-5-propyl-2-furanpropanoate (CMPF)	Lipid	Fatty Acid, Dicarboxylate	HMDB61112	998	15	0.796015	0.44259	1.33814	0.407054		933	15	0.871149	0.464441	1.5439	0.648912
7-ketodeoxycholate	Lipid	Secondary Bile Acid Metabolism	HMDB00391	998	15	1.17665	0.704556	1.89531	0.519113		933	15	1.10774	0.65632	1.80988	0.690617
5-hydroxyhexanoate	Lipid	Fatty Acid, Monohydroxy	HMDB00525	998	15	1.15855	0.695178	2.0232	0.57925		933	15	1.24753	0.731623	2.25524	0.425051
3-(4-hydroxyphenyl)lactate	Amino Acid	Tyrosine Metabolism	HMDB00755	998	15	1.14416	0.686533	1.90982	0.604804		933	15	0.965232	0.57223	1.62892	0.894164
acetylcarnitine (C2)	Lipid	Fatty Acid Metabolism(Acyl Carnitine)	HMDB00201	998	15	0.845805	0.502537	1.40624	0.523989		933	15	0.762686	0.44183	1.31072	0.32839
trans-4-hydroxyproline	Amino Acid	Urea cycle;Arginine and Proline Metabolism	HMDB00725	998	15	0.865993	0.498256	1.43846	0.588903		933	15	0.920676	0.515208	1.55466	0.766398
hexanoylcarnitine (C6)	Lipid	Fatty Acid Metabolism(Acyl Carnitine)	HMDB00705	998	15	1.08196	0.645142	1.75077	0.759782		933	15	1.0272	0.575615	1.75765	0.925318
adenosine 5'-monophosphate (AMP)	Nucleotide	Purine Metabolism, Adenine containing	HMDB00045	998	15	0.727531	0.390468	1.2478	0.263912		933	15	0.731478	0.371236	1.29847	0.307106
glycochenodeoxycholate	Lipid	Primary Bile Acid Metabolism	HMDB00637	998	15	1.33279	0.795311	2.27839	0.27942		933	15	1.19896	0.714911	2.05568	0.496343
1-methyl-4-imidazoleacetate	Amino Acid	Histidine Metabolism	HMDB02820	998	15	0.912122	0.510238	1.48223	0.732725		933	15	0.881419	0.481584	1.47813	0.655113
N-acetylneuraminate	Carbohydrate	Aminosugar Metabolism	HMDB00230	998	15	1.02374	0.568785	1.54417	0.92686		933	15	1.03504	0.540691	1.67189	0.906072
dodecanedioate (C12-DC)	Lipid	Fatty Acid, Dicarboxylate	HMDB00623	998	15	1.0987	0.670792	1.91337	0.723969		933	15	1.39903	0.806705	2.57482	0.244732
N-acetyltyrosine	Amino Acid	Tyrosine Metabolism	HMDB00866	998	15	0.878903	0.560614	1.47285	0.606886		933	15	0.823587	0.520461	1.38856	0.447515
1,3-dimethylurate	Xenobiotics	Xanthine Metabolism	HMDB01857	998	15	0.930732	0.581621	1.58712	0.778486		933	15	0.963082	0.586302	1.67987	0.887702
3-hydroxy-2-ethylpropionate	Amino Acid	Leucine, Isoleucine and Valine Metabolism	HMDB00396	998	15	2.01235	0.903999	6.3025	0.103015		933	15	2.06584	0.904221	6.2743	0.0992351
sebacate (C10-DC)	Lipid	Fatty Acid, Dicarboxylate	HMDB00792	998	15	1.01507	0.606513	1.7046	0.954194		933	15	0.998072	0.593766	1.68148	0.994126
trigonelline (N'-methylnicotinate)	Cofactors and Vitamins	Nicotinate and Nicotinamide Metabolism	HMDB00875	998	15	1.03638	0.623109	1.73551	0.890914		933	15	0.891634	0.513108	1.53991	0.680202
indolepropionate	Amino Acid	Tryptophan Metabolism	HMDB02302	998	15	1.26312	0.756943	2.11864	0.382354		933	15	1.16567	0.699214	2.15311	0.594332
butyrylcarnitine (C4)	Lipid	Fatty Acid Metabolism (also BCAA Metabolism)	HMDB02013	998	15	1.08147	0.631511	1.6383	0.753785		933	15	0.941294	0.530112	1.49706	0.818283
docosadienoate (22:2n6)	Lipid	Polyunsaturated Fatty Acid (n3 and n6)	HMDB61714	998	15	0.757501	0.451698	1.2642	0.289538		933	15	0.7203	0.42214	1.21968	0.223465
docosatrienoate (22:3n3)	Lipid	Polyunsaturated Fatty Acid (n3 and n6)	HMDB02823	998	15	0.794452	0.493531	1.31336	0.359041		933	15	0.724926	0.434158	1.23855	0.232118
myristoleate (14:1n5)	Lipid	Long Chain Fatty Acid	HMDB02000	998	15	0.840367	0.518048	1.39844	0.496645		933	15	0.926957	0.528437	1.66084	0.795533
dehydroisoandrosterone sulfate (DHEA-S)	Lipid	Androgenic Steroids	HMDB01032	998	15	1.0004	0.614454	1.71192	0.998771		933	15	1.04419	0.625906	1.81189	0.872064
3-methylxanthine	Xenobiotics	Xanthine Metabolism	HMDB01886	998	15	0.886022	0.544026	1.48774	0.635735		933	15	1.16401	0.663844	2.14247	0.603886
propionylcarnitine (C3)	Lipid	Fatty Acid Metabolism (also BCAA Metabolism)	HMDB00824	998	15	1.48053	0.934105	2.21612	0.0918883		933	15	1.32765	0.7803	2.12353	0.284085
3-hydroxylaurate	Lipid	Fatty Acid, Monohydroxy	HMDB00387	998	15	0.84008	0.511417	1.39887	0.49882		933	15	0.865368	0.513272	1.46589	0.588689
caproate (6:0)	Lipid	Medium Chain Fatty Acid	HMDB00535	998	15	1.48838	0.894876	2.46813	0.125361		933	15	1.36277	0.82234	2.28213	0.229635
caprylate (8:0)	Lipid	Medium Chain Fatty Acid	HMDB00482	998	15	1.78213	1.00159	3.37193	0.0493281		933	15	1.84343	1.00249	3.66002	0.0490058
10-undecenoate (11:1n1)	Lipid	Medium Chain Fatty Acid	HMDB33724	998	15	1.21313	0.727208	2.07005	0.465253		933	15	1.27451	0.738579	2.25218	0.387576
docosapentaenoate (n3 DPA; 22:5n3)	Lipid	Polyunsaturated Fatty Acid (n3 and n6)	HMDB06528	998	15	0.706402	0.453157	1.15728	0.163784		933	15	0.686749	0.427633	1.16789	0.160343
2-linoleoylglycerol (18:2)	Lipid	Monoacylglycerol	HMDB11538	998	15	1.80903	0.94997	4.09061	0.0748228		933	15	1.56398	0.866704	3.34178	0.150549
phenol sulfate	Amino Acid	Tyrosine Metabolism	HMDB60015	998	15	1.28862	0.784333	2.02105	0.306217		933	15	1.22191	0.731549	1.98662	0.435258
pregnenediol disulfate (C21H34O8S2)*	Lipid	Pregnenolone Steroids		998	15	0.844849	0.53981	1.40353	0.501456		933	15	0.817291	0.543415	1.31708	0.385159
X - 11261	NA	NA		998	15	1.09813	0.662226	1.85625	0.72098		933	15	0.946189	0.557785	1.62755	0.839352
bilirubin (E,E)*	Cofactors and Vitamins	Hemoglobin and Porphyrin Metabolism		998	15	0.984997	0.583092	1.61541	0.95377		933	15	1.02216	0.603862	1.67743	0.933048
glycocholenate sulfate*	Lipid	Secondary Bile Acid Metabolism		998	15	1.20083	0.722423	2.00706	0.486445		933	15	1.11137	0.653699	1.89276	0.698695
pregnenediol sulfate (C21H34O5S)*	Lipid	Pregnenolone Steroids		998	15	0.934229	0.565621	1.56059	0.79321		933	15	1.01712	0.618785	1.68739	0.946939
glycolithocholate sulfate*	Lipid	Secondary Bile Acid Metabolism	HMDB02639	998	15	1.95033	1.10734	3.55382	0.0198615		933	15	2.04333	1.16954	3.77216	0.0107602
taurocholenate sulfate*	Lipid	Secondary Bile Acid Metabolism		998	15	1.36366	0.816168	2.30947	0.237605		933	15	1.50033	0.8769	2.62136	0.13954
andro steroid monosulfate C19H28O6S (1)*	Lipid	Androgenic Steroids	HMDB02759	998	15	1.29863	0.773404	2.25445	0.331245		933	15	1.39952	0.831679	2.48042	0.213047
adrenate (22:4n6)	Lipid	Polyunsaturated Fatty Acid (n3 and n6)	HMDB02226	998	15	1.08538	0.660243	1.82629	0.755208		933	15	1.03766	0.642821	1.74589	0.885218
homostachydrine*	Xenobiotics	Food Component/Plant	HMDB33433	998	15	0.662845	0.356242	1.16379	0.162345		933	15	0.574006	0.286804	1.06466	0.0809809
nicotinamide riboside	Cofactors and Vitamins	Nicotinate and Nicotinamide Metabolism	HMDB00855	998	15	1.02499	0.62395	1.73997	0.924686		933	15	1.0912	0.653728	1.88448	0.744429
X - 11787	NA	NA		998	15	0.767513	0.480527	1.26887	0.299095		933	15	0.717711	0.445436	1.19313	0.197295
X - 11795	NA	NA		998	15	0.784512	0.494274	1.29588	0.336161		933	15	0.877871	0.507763	1.51116	0.641486
1-arachidonoyl-GPC (20:4n6)*	Lipid	Lysophospholipid	HMDB10395	998	15	1.38145	0.832623	2.28246	0.209643		933	15	1.35098	0.823292	2.2212	0.232747
1-palmitoleoyl-GPC (16:1)*	Lipid	Lysophospholipid	HMDB10383	998	15	1.0103	0.599559	1.65665	0.968548		933	15	1.10495	0.646694	1.82172	0.706482
gamma-glutamylthreonine	Peptide	Gamma-glutamyl Amino Acid	HMDB29159	998	15	0.996927	0.596152	1.63877	0.990569		933	15	1.11059	0.656144	1.82804	0.691832
gamma-glutamylphenylalanine	Peptide	Gamma-glutamyl Amino Acid	HMDB00594	998	15	1.29478	0.772909	2.18475	0.334285		933	15	1.38461	0.810645	2.39541	0.239576
isobutyrylcarnitine (C4)	Amino Acid	Leucine, Isoleucine and Valine Metabolism	HMDB00736	998	15	1.02721	0.616425	1.71313	0.917867		933	15	1.12083	0.657678	1.92337	0.675826
pseudouridine	Nucleotide	Pyrimidine Metabolism, Uracil containing	HMDB00767	998	15	0.994564	0.616811	1.67758	0.983277		933	15	1.05821	0.644942	1.81491	0.831438
palmitoleate (16:1n7)	Lipid	Long Chain Fatty Acid	HMDB03229	998	15	0.763171	0.469983	1.26218	0.287447		933	15	0.803906	0.449931	1.46184	0.469131
eicosenoate (20:1)	Lipid	Long Chain Fatty Acid	HMDB02231	998	15	0.626827	0.372313	1.04881	0.075457		933	15	0.676961	0.383958	1.18058	0.169907
X - 12459	NA	NA		998	15	1.16581	0.701787	2.08396	0.570691		933	15	1.21429	0.718888	2.22209	0.48555
gamma-glutamyl-epsilon-lysine	Peptide	Gamma-glutamyl Amino Acid	HMDB03869	998	15	0.816422	0.500186	1.35579	0.431587		933	15	0.810432	0.498924	1.34486	0.410999
piperine	Xenobiotics	Food Component/Plant	HMDB29377	998	15	0.746593	0.48901	1.20838	0.222636		933	15	0.732133	0.448186	1.24346	0.240316
octanoylcarnitine (C8)	Lipid	Fatty Acid Metabolism(Acyl Carnitine)	HMDB00791	998	15	1.35973	0.826092	2.17762	0.222143		933	15	1.38097	0.80496	2.30084	0.235295
N-acetylthreonine	Amino Acid	Glycine, Serine and Threonine Metabolism		998	15	0.812192	0.478157	1.35536	0.431376		933	15	0.91254	0.535555	1.55162	0.735959
decanoylcarnitine (C10)	Lipid	Fatty Acid Metabolism(Acyl Carnitine)	HMDB00651	998	15	1.40643	0.851496	2.28835	0.18066		933	15	1.4972	0.875745	2.51904	0.138528
N-acetylasparagine	Amino Acid	Alanine and Aspartate Metabolism	HMDB06028	998	15	0.862615	0.520282	1.43907	0.567716		933	15	0.937598	0.549664	1.59734	0.811665
N-acetylglutamine	Amino Acid	Glutamate Metabolism	HMDB06029	998	15	0.827765	0.486837	1.38172	0.469075		933	15	0.852367	0.490602	1.45764	0.558431
N-acetylhistidine	Amino Acid	Histidine Metabolism	HMDB32055	998	15	0.822991	0.575786	1.33403	0.394022		933	15	0.82611	0.547792	1.40781	0.451673
gamma-glutamyltryptophan	Peptide	Gamma-glutamyl Amino Acid	HMDB29160	998	15	1.28667	0.757967	2.43152	0.38121		933	15	1.33213	0.767549	2.61669	0.339473
gamma-glutamylglycine	Peptide	Gamma-glutamyl Amino Acid	HMDB11667	998	15	0.907689	0.529352	1.49853	0.713761		933	15	1.01451	0.576159	1.71388	0.958805
N-acetylphenylalanine	Amino Acid	Phenylalanine Metabolism	HMDB00512	998	15	0.923176	0.565416	1.54104	0.757521		933	15	0.938973	0.551148	1.62144	0.819323
myristoylcarnitine (C14)	Lipid	Fatty Acid Metabolism(Acyl Carnitine)	HMDB05066	998	15	1.21996	0.734141	1.99002	0.439706		933	15	1.227	0.719393	2.05534	0.447625
N-acetylarginine	Amino Acid	Urea cycle;Arginine and Proline Metabolism	HMDB04620	998	15	0.719134	0.466891	1.17343	0.181296		933	15	0.754703	0.470444	1.27886	0.287336
1-palmitoyl-GPC (16:0)	Lipid	Lysophospholipid	HMDB10382	998	15	1.21927	0.735007	1.95482	0.433036		933	15	1.20567	0.735183	1.91799	0.447167
N-acetyltryptophan	Amino Acid	Tryptophan Metabolism	HMDB13713	998	15	0.714259	0.463067	1.14952	0.158738		933	15	0.729351	0.468881	1.1771	0.188214
1-stearoyl-GPC (18:0)	Lipid	Lysophospholipid	HMDB10384	998	15	1.27946	0.768625	2.11958	0.34363		933	15	1.24911	0.758235	2.05125	0.380352
acetoacetate	Lipid	Ketone Bodies	HMDB00060	998	15	0.971634	0.575285	1.62225	0.912054		933	15	0.960903	0.55824	1.6369	0.882814
N-acetylisoleucine	Amino Acid	Leucine, Isoleucine and Valine Metabolism	HMDB61684	998	15	0.79383	0.49515	1.30994	0.353015		933	15	0.779174	0.477237	1.29494	0.325997
5-dodecenoate (12:1n7)	Lipid	Medium Chain Fatty Acid	HMDB00529	998	15	0.822328	0.535133	1.35711	0.427241		933	15	0.861233	0.53075	1.5044	0.584401
stearidonate (18:4n3)	Lipid	Polyunsaturated Fatty Acid (n3 and n6)	HMDB06547	998	15	0.65502	0.392267	1.09089	0.104011		933	15	0.643573	0.383545	1.07728	0.0932663
10-heptadecenoate (17:1n7)	Lipid	Long Chain Fatty Acid	HMDB60038	998	15	0.802667	0.482793	1.33635	0.397393		933	15	0.84408	0.46628	1.52554	0.574245
10-nonadecenoate (19:1n9)	Lipid	Long Chain Fatty Acid	HMDB13622	998	15	0.742041	0.446354	1.2355	0.251238		933	15	0.792953	0.445442	1.40838	0.428833
epiandrosterone sulfate	Lipid	Androgenic Steroids		998	15	1.3813	0.795538	2.62425	0.278944		933	15	1.61185	0.888564	3.13116	0.125291
tauro-beta-muricholate	Lipid	Primary Bile Acid Metabolism	HMDB00932	998	15	1.22547	0.731989	2.19585	0.456952		933	15	1.18449	0.692023	2.16089	0.552839
campesterol	Lipid	Sterol	HMDB02869	998	15	0.938418	0.615713	1.6199	0.80037		933	15	1.00397	0.618303	1.81811	0.988629
linolenate [alpha or gamma; (18:3n3 or 6)]	Lipid	Polyunsaturated Fatty Acid (n3 and n6)	HMDB03073	998	15	0.878866	0.528803	1.46441	0.619392		933	15	0.784813	0.462452	1.33641	0.370391
hyocholate	Lipid	Secondary Bile Acid Metabolism	HMDB00760	998	15	1.30813	0.776969	2.32761	0.32025		933	15	1.22975	0.71646	2.24259	0.463817
1-arachidonoyl-GPI (20:4)*	Lipid	Lysophospholipid	HMDB61690	998	15	1.34831	0.811975	2.2231	0.246617		933	15	1.46514	0.865952	2.45834	0.153065
stachydrine	Xenobiotics	Food Component/Plant	HMDB04827	998	15	0.882971	0.54166	1.48021	0.626751		933	15	0.876944	0.516902	1.52384	0.632773
1-methylxanthine	Xenobiotics	Xanthine Metabolism	HMDB10738	998	15	1.00567	0.61007	1.72254	0.982681		933	15	1.08489	0.636665	1.93055	0.768928
7-methylxanthine	Xenobiotics	Xanthine Metabolism	HMDB01991	998	15	0.902431	0.563685	1.52336	0.686038		933	15	1.14242	0.667862	2.10368	0.640842
1-linolenoylglycerol (18:3)	Lipid	Monoacylglycerol	HMDB11569	998	15	0.947089	0.589398	1.62522	0.832064		933	15	0.955346	0.594227	1.62407	0.857258
1-methylurate	Xenobiotics	Xanthine Metabolism	HMDB03099	998	15	0.992381	0.583175	1.64373	0.976576		933	15	1.07972	0.61906	1.84554	0.780816
choline phosphate	Lipid	Phospholipid Metabolism	HMDB01565	998	15	0.536715	0.265684	1.0282	0.0620044		933	15	0.483513	0.231522	0.978036	0.0426848
1-arachidonylglycerol (20:4)	Lipid	Monoacylglycerol	HMDB11549	998	15	2.29662	1.13482	5.81594	0.0173876		933	15	2.22202	1.09515	5.65035	0.0241344
3,7-dimethylurate	Xenobiotics	Xanthine Metabolism	HMDB01982	998	15	0.971257	0.582275	1.63218	0.910689		933	15	1.16232	0.662387	2.06037	0.599198
1,7-dimethylurate	Xenobiotics	Xanthine Metabolism	HMDB11103	998	15	0.713797	0.496767	1.10517	0.121778		933	15	0.707812	0.47861	1.12629	0.13456
5-acetylamino-6-formylamino-3-methyluracil	Xenobiotics	Xanthine Metabolism	HMDB11105	998	15	0.861479	0.552581	1.43985	0.547479		933	15	0.897589	0.553465	1.54973	0.682339
1,3,7-trimethylurate	Xenobiotics	Xanthine Metabolism	HMDB02123	998	15	0.665557	0.415877	1.07416	0.0937769		933	15	0.62	0.376732	1.02806	0.0634521
isovalerylcarnitine (C5)	Amino Acid	Leucine, Isoleucine and Valine Metabolism	HMDB00688	998	15	1.73196	1.12006	2.56429	0.0151044		933	15	1.69726	1.05722	2.61403	0.0295455
stearoylcarnitine (C18)	Lipid	Fatty Acid Metabolism(Acyl Carnitine)	HMDB00848	998	15	1.26518	0.758788	2.12142	0.3688		933	15	1.46433	0.885096	2.42044	0.137078
1-linoleoyl-GPC (18:2)	Lipid	Lysophospholipid	HMDB10386	998	15	1.24817	0.757547	1.95515	0.370272		933	15	1.18762	0.727262	1.85635	0.477125
5-acetylamino-6-amino-3-methyluracil	Xenobiotics	Xanthine Metabolism	HMDB04400	998	15	0.81766	0.53204	1.34686	0.407341		933	15	0.850032	0.525166	1.47375	0.542271
1-palmitoyl-GPA (16:0)	Lipid	Lysophospholipid	HMDB00327	998	15	1.32155	0.792079	2.19648	0.287525		933	15	1.22862	0.71284	2.07815	0.455348
1-stearoyl-GPG (18:0)	Lipid	Lysophospholipid		998	15	1.60754	0.928168	3.00566	0.0925817		933	15	1.8245	1.00621	3.6061	0.0475344
sphingosine 1-phosphate	Lipid	Sphingosines	HMDB00277	998	15	1.02168	0.613834	1.70279	0.934328		933	15	1.11188	0.65194	1.90275	0.697477
gamma-glutamylisoleucine*	Peptide	Gamma-glutamyl Amino Acid	HMDB11170	998	15	1.10088	0.657682	1.77715	0.708272		933	15	1.10654	0.638655	1.8535	0.712414
laurylcarnitine (C12)	Lipid	Fatty Acid Metabolism(Acyl Carnitine)	HMDB02250	998	15	1.33465	0.80656	2.17046	0.257765		933	15	1.3754	0.80909	2.28582	0.234263
isovalerylglycine	Amino Acid	Leucine, Isoleucine and Valine Metabolism	HMDB00678	998	15	1.2997	0.777569	2.23642	0.318716		933	15	1.3855	0.824603	2.39683	0.218883
7-methylguanine	Nucleotide	Purine Metabolism, Guanine containing	HMDB00897	998	15	0.908818	0.50901	1.47641	0.723006		933	15	0.884673	0.483546	1.48611	0.667125
phenylacetylglutamine	Peptide	Acetylated Peptides	HMDB06344	998	15	1.2725	0.754698	2.32276	0.383951		933	15	1.62606	0.936073	3.05604	0.0868169
pro-hydroxy-pro	Amino Acid	Urea cycle;Arginine and Proline Metabolism	HMDB06695	998	15	1.02539	0.609777	1.63339	0.922773		933	15	1.09954	0.627121	1.77821	0.727105
N4-acetylcytidine	Nucleotide	Pyrimidine Metabolism, Cytidine containing	HMDB05923	998	15	0.840524	0.546106	1.39289	0.481304		933	15	0.88883	0.582723	1.45171	0.618632
3-methylcytidine	Nucleotide	Pyrimidine Metabolism, Cytidine containing		998	15	0.745307	0.505947	1.18126	0.195163		933	15	0.728442	0.490495	1.16292	0.170713
5-methyluridine (ribothymidine)	Nucleotide	Pyrimidine Metabolism, Uracil containing	HMDB00884	998	15	1.28118	0.766087	2.18303	0.350647		933	15	1.51776	0.888762	2.62414	0.127609
N2,N2-dimethylguanosine	Nucleotide	Purine Metabolism, Guanine containing	HMDB04824	998	15	1.11316	0.662155	1.73156	0.670032		933	15	1.04859	0.598148	1.72881	0.863339
1-docosahexaenoylglycerol (22:6)	Lipid	Monoacylglycerol	HMDB11587	998	15	1.53588	0.864	3.21382	0.155294		933	15	1.54943	0.855922	3.31906	0.159764
N6-carbamoylthreonyladenosine	Nucleotide	Purine Metabolism, Adenine containing	HMDB41623	998	15	1.10303	0.661985	1.84322	0.70651		933	15	1.12443	0.670626	1.89038	0.655877
cysteine-glutathione disulfide	Amino Acid	Glutathione Metabolism	HMDB00656	998	15	0.822783	0.557743	1.34623	0.40447		933	15	0.830639	0.555185	1.36894	0.433125
oleoylcarnitine (C18:1)	Lipid	Fatty Acid Metabolism(Acyl Carnitine)	HMDB05065	998	15	1.28853	0.772324	2.16798	0.333323		933	15	1.31642	0.776397	2.2375	0.306949
orotidine	Nucleotide	Pyrimidine Metabolism, Orotate containing	HMDB00788	998	15	0.807047	0.504705	1.33689	0.397055		933	15	0.799461	0.484499	1.35693	0.400454
1-arachidonoyl-GPE (20:4n6)*	Lipid	Lysophospholipid	HMDB11517	998	15	1.25648	0.765313	1.94167	0.351201		933	15	1.23804	0.755678	1.93918	0.383663
2-palmitoyl-GPC (16:0)*	Lipid	Lysophospholipid	HMDB61702	998	15	1.27896	0.768892	2.10722	0.342661		933	15	1.30434	0.777572	2.16473	0.31187
1-palmitoyl-GPI (16:0)	Lipid	Lysophospholipid	HMDB61695	998	15	0.962145	0.582189	1.60596	0.882014		933	15	1.04094	0.598666	1.79323	0.885674
catechol sulfate	Xenobiotics	Benzoate Metabolism	HMDB59724	998	15	1.12101	0.67235	1.79829	0.656408		933	15	1.30611	0.784874	2.06684	0.29415
hydroquinone sulfate	Xenobiotics	Drug - Topical Agents	HMDB02434	998	15	1.0588	0.642244	1.82883	0.82788		933	15	0.933667	0.554684	1.65361	0.804409
tiglylcarnitine (C5:1-DC)	Amino Acid	Leucine, Isoleucine and Valine Metabolism	HMDB02366	998	15	1.43001	0.811574	3.07013	0.239175		933	15	1.39187	0.777055	3.03075	0.292992
hexanoylglycine	Lipid	Fatty Acid Metabolism(Acyl Glycine)	HMDB00701	998	15	1.14073	0.68141	1.89589	0.610033		933	15	1.12691	0.666437	1.89994	0.650885
2-methylmalonylcarnitine (C4-DC)	Lipid	Fatty Acid Synthesis	HMDB13133	998	15	1.32637	0.793117	2.29495	0.283272		933	15	1.24355	0.733146	2.1956	0.42256
4-hydroxyhippurate	Xenobiotics	Benzoate Metabolism	HMDB13678	998	15	0.940497	0.550993	1.54412	0.815411		933	15	0.891475	0.499448	1.53303	0.686116
1-oleoyl-GPE (18:1)	Lipid	Lysophospholipid	HMDB11506	998	15	1.25708	0.758327	2.03012	0.37031		933	15	1.28124	0.781038	2.04699	0.318606
1-palmitoyl-GPE (16:0)	Lipid	Lysophospholipid	HMDB11503	998	15	1.11056	0.663047	1.78644	0.682086		933	15	1.03791	0.618685	1.67285	0.88315
3-(3-hydroxyphenyl)propionate	Xenobiotics	Benzoate Metabolism	HMDB00375	998	15	1.07345	0.641027	1.79856	0.785213		933	15	1.1913	0.682616	2.10708	0.536782
cysteinylglycine	Amino Acid	Glutathione Metabolism	HMDB00078	998	15	1.39482	0.824465	2.42401	0.220789		933	15	1.52991	0.871063	2.77842	0.142501
ectoine	Xenobiotics	Chemical		998	15	1.41073	0.819325	2.61361	0.227619		933	15	1.2806	0.740005	2.41349	0.397341
N-acetyl-aspartyl-glutamate (NAAG)	Amino Acid	Glutamate Metabolism	HMDB01067	998	15	0.99504	0.596837	1.64707	0.984761		933	15	1.1054	0.642357	1.86294	0.713911
testosterone sulfate	Lipid	Androgenic Steroids	HMDB02833	998	15	1.41583	0.843327	2.46612	0.190641		933	15	1.55661	0.905087	2.78321	0.110651
tetradecanedioate (C14-DC)	Lipid	Fatty Acid, Dicarboxylate	HMDB00872	998	15	1.08279	0.649316	1.77483	0.758826		933	15	1.29957	0.746644	2.1688	0.34601
2-hydroxypalmitate	Lipid	Fatty Acid, Monohydroxy	HMDB31057	998	15	0.913771	0.535399	1.50278	0.732613		933	15	0.979588	0.554873	1.6397	0.94099
hexadecanedioate (C16-DC)	Lipid	Fatty Acid, Dicarboxylate	HMDB00672	998	15	0.913259	0.536413	1.50695	0.730215		933	15	1.00993	0.575454	1.69801	0.971779
dihomo-linolenate (20:3n3 or n6)	Lipid	Polyunsaturated Fatty Acid (n3 and n6)	HMDB02925	998	15	0.739661	0.433063	1.24172	0.258307		933	15	0.759922	0.44192	1.27914	0.305572
thymol sulfate	Xenobiotics	Food Component/Plant	HMDB01878	998	15	1.72969	1.07817	2.73475	0.0236823		933	15	1.575	0.958069	2.55233	0.0725495
4-vinylphenol sulfate	Xenobiotics	Benzoate Metabolism	HMDB62775	998	15	0.994819	0.584722	1.62996	0.98409		933	15	1.14238	0.608265	2.06797	0.671096
4-ethylphenylsulfate	Xenobiotics	Benzoate Metabolism		998	15	0.823961	0.503131	1.37048	0.450946		933	15	1.13668	0.630107	2.07386	0.672517
p-cresol sulfate	Xenobiotics	Benzoate Metabolism	HMDB11635	998	15	1.00373	0.633533	1.78123	0.988597		933	15	1.51578	0.857839	3.06492	0.164138
1-linoleoyl-GPI (18:2)*	Lipid	Lysophospholipid		998	15	1.2145	0.73409	2.01614	0.458782		933	15	1.17352	0.715124	2.01795	0.557237
1-linoleoyl-GPE (18:2)*	Lipid	Lysophospholipid	HMDB11507	998	15	1.14559	0.687215	1.86513	0.597326		933	15	1.07133	0.632464	1.76003	0.792139
1-oleoyl-GPI (18:1)*	Lipid	Lysophospholipid		998	15	0.962468	0.57709	1.60146	0.883202		933	15	1.11353	0.65061	1.89582	0.693459
gamma-glutamylglutamate	Peptide	Gamma-glutamyl Amino Acid	HMDB11737	998	15	0.959073	0.555491	1.54072	0.873996		933	15	1.01155	0.572677	1.6418	0.966555
2-hydroxy-3-methylvalerate	Amino Acid	Leucine, Isoleucine and Valine Metabolism	HMDB00317	998	15	1.39539	0.854831	2.18329	0.177473		933	15	1.12374	0.676129	1.81178	0.64448
deoxycarnitine	Lipid	Carnitine Metabolism	HMDB01161	998	15	0.948741	0.559131	1.56187	0.840781		933	15	1.01092	0.586297	1.69429	0.967996
N6-acetyllysine	Amino Acid	Lysine Metabolism	HMDB00206	998	15	1.32423	0.790102	2.23717	0.292237		933	15	1.53388	0.887827	2.65634	0.127079
octadecanedioate (C18-DC)	Lipid	Fatty Acid, Dicarboxylate	HMDB00782	998	15	0.945929	0.606869	1.61749	0.827215		933	15	1.04667	0.630287	1.94387	0.873716
7-alpha-hydroxy-3-oxo-4-cholestenoate (7-Hoca)	Lipid	Sterol	HMDB12458	998	15	1.04451	0.632307	1.72489	0.867108		933	15	1.00545	0.594471	1.72381	0.984218
3beta,7alpha-dihydroxy-5-cholestenoate	Lipid	Sterol		998	15	1.10795	0.676202	1.97137	0.702748		933	15	1.14806	0.656047	2.17353	0.645955
dimethylarginine (SDMA + ADMA)	Amino Acid	Urea cycle;Arginine and Proline Metabolism	HMDB01539	998	15	1.09643	0.638822	1.64948	0.708224		933	15	1.07495	0.602018	1.68268	0.784919
1-oleoyl-GPA (18:1)	Lipid	Lysophospholipid		998	15	1.03172	0.631622	1.80036	0.905245		933	15	0.982129	0.579989	1.75935	0.948676
taurolithocholate 3-sulfate	Lipid	Secondary Bile Acid Metabolism	HMDB02580	998	15	1.50246	0.869756	2.70401	0.150419		933	15	1.77043	1.0286	3.20616	0.0385905
succinylcarnitine (C4-DC)	Energy	TCA Cycle	HMDB61717	998	15	1.50041	0.951623	2.20834	0.0784447		933	15	1.49405	0.910329	2.2977	0.107677
malonylcarnitine	Lipid	Fatty Acid Synthesis	HMDB02095	998	15	0.889531	0.520175	1.48241	0.655322		933	15	0.941766	0.545399	1.59431	0.823758
gamma-glutamylalanine	Peptide	Gamma-glutamyl Amino Acid	HMDB29142	998	15	1.10864	0.684397	2.1345	0.708807		933	15	1.07524	0.649568	2.14335	0.803508
alpha-hydroxycaproate	Lipid	Fatty Acid, Monohydroxy	HMDB01624	998	15	1.81459	1.08375	3.19368	0.0231329		933	15	1.7674	1.02068	3.2783	0.0418355
N-acetylserine	Amino Acid	Glycine, Serine and Threonine Metabolism	HMDB02931	998	15	1.09763	0.655442	1.78536	0.717641		933	15	1.18605	0.705484	1.97085	0.516542
tryptophan betaine	Amino Acid	Tryptophan Metabolism	HMDB61115	998	15	1.34376	0.783579	2.57911	0.305043		933	15	0.757315	0.395199	1.67431	0.462788
21-hydroxypregnenolone monosulfate (1)	Lipid	Pregnenolone Steroids		998	15	0.926494	0.540822	1.5409	0.770776		933	15	0.989188	0.556888	1.71259	0.969294
4-allylphenol sulfate	Xenobiotics	Food Component/Plant		998	15	0.912896	0.551626	1.52354	0.725379		933	15	0.807369	0.457244	1.42664	0.45992
5alpha-androstan-3alpha,17alpha-diol disulfate	Lipid	Androgenic Steroids		998	15	1.24652	0.745167	2.16351	0.415696		933	15	1.17657	0.708973	2.06526	0.546922
5alpha-androstan-3alpha,17alpha-diol monosulfate	Lipid	Androgenic Steroids		998	15	1.19404	0.71543	2.17566	0.516339		933	15	1.43882	0.814555	2.86379	0.223536
5alpha-androstan-3alpha,17beta-diol disulfate	Lipid	Androgenic Steroids		998	15	1.36452	0.802083	2.46956	0.262973		933	15	1.27331	0.737328	2.36458	0.401837
5alpha-androstan-3alpha,17beta-diol monosulfate (1)	Lipid	Androgenic Steroids		998	15	1.62702	0.97376	2.81846	0.0632357		933	15	1.79241	1.04028	3.23021	0.0353397
5alpha-androstan-3beta,17alpha-diol disulfate	Lipid	Androgenic Steroids		998	15	1.16368	0.698549	1.94853	0.560871		933	15	1.35237	0.760825	2.47997	0.308335
5alpha-androstan-3beta,17beta-diol disulfate	Lipid	Androgenic Steroids	HMDB00493	998	15	1.45771	0.866912	2.48461	0.157019		933	15	1.54318	0.905945	2.67357	0.111203
5alpha-pregnan-3beta,20beta-diol monosulfate (1)	Lipid	Progestin Steroids		998	15	0.848852	0.516705	1.41282	0.525899		933	15	1.004	0.57917	1.72424	0.988651
5alpha-pregnan-3beta,20alpha-diol disulfate	Lipid	Progestin Steroids		998	15	0.825604	0.508091	1.37197	0.456033		933	15	0.821781	0.501755	1.3725	0.449682
5alpha-pregnan-3beta,20alpha-diol monosulfate (1)	Lipid	Progestin Steroids		998	15	0.834179	0.54636	1.37947	0.46149		933	15	0.867685	0.523279	1.49104	0.599909
5alpha-pregnan-3beta,20alpha-diol monosulfate (2)	Lipid	Progestin Steroids		998	15	0.945616	0.573218	1.57755	0.829541		933	15	1.26625	0.702029	2.31374	0.436385
androstenediol (3beta,17beta) disulfate (1)	Lipid	Androgenic Steroids	HMDB03818	998	15	0.991162	0.611859	1.69041	0.972744		933	15	0.946416	0.575753	1.63289	0.836102
androstenediol (3beta,17beta) disulfate (2)	Lipid	Androgenic Steroids	HMDB03818	998	15	1.24045	0.745557	2.05509	0.404498		933	15	1.20278	0.716417	2.00265	0.480097
androstenediol (3alpha, 17alpha) monosulfate (2)	Lipid	Androgenic Steroids		998	15	0.94147	0.605665	1.62775	0.811733		933	15	1.00018	0.629186	1.78073	0.999442
androstenediol (3alpha, 17alpha) monosulfate (3)	Lipid	Androgenic Steroids		998	15	1.32223	0.785079	2.3105	0.302431		933	15	1.3674	0.806945	2.40158	0.250851
androstenediol (3beta,17beta) monosulfate (2)	Lipid	Androgenic Steroids		998	15	0.989512	0.611341	1.69599	0.967609		933	15	0.995017	0.590751	1.78979	0.985827
androstenediol (3beta,17beta) monosulfate (1)	Lipid	Androgenic Steroids	HMDB03818	998	15	1.04752	0.648881	1.81898	0.860296		933	15	1.03194	0.64867	1.79455	0.903527
2-hydroxyglutarate	Lipid	Fatty Acid, Dicarboxylate	HMDB00606	998	15	0.866932	0.55659	1.4514	0.564833		933	15	0.818241	0.507715	1.4231	0.45464
N-methylproline	Amino Acid	Urea cycle;Arginine and Proline Metabolism		998	15	0.949962	0.558321	1.57278	0.844444		933	15	0.962934	0.565165	1.59302	0.885246
N-acetyl-beta-alanine	Nucleotide	Pyrimidine Metabolism, Uracil containing		998	15	0.878194	0.603735	1.45806	0.59212		933	15	0.952868	0.656523	1.54881	0.829065
cysteine sulfinic acid	Amino Acid	Methionine, Cysteine, SAM and Taurine Metabolism	HMDB00996	998	15	0.712256	0.408756	1.19297	0.198941		933	15	0.883034	0.469673	1.61732	0.688931
4-hydroxycoumarin	Xenobiotics	Drug - Cardiovascular		998	15	1.2572	0.754898	2.10633	0.376423		933	15	1.22883	0.736028	2.06213	0.427418
glycerophosphoethanolamine	Lipid	Phospholipid Metabolism	HMDB00114	998	15	0.656804	0.342243	1.17426	0.171189		933	15	0.706625	0.35368	1.29082	0.281117
ergothioneine	Xenobiotics	Food Component/Plant	HMDB03045	998	15	0.74625	0.451722	1.24316	0.261379		933	15	0.737178	0.394742	1.42873	0.359775
docosapentaenoate (n6 DPA; 22:5n6)	Lipid	Polyunsaturated Fatty Acid (n3 and n6)	HMDB01976	998	15	1.01891	0.676763	1.90233	0.94362		933	15	0.92054	0.59143	1.7599	0.774372
5alpha-pregnan-3beta-ol,20-one sulfate	Lipid	Progestin Steroids		998	15	0.96795	0.58341	1.60944	0.900385		933	15	1.25556	0.693259	2.25647	0.45227
17alpha-hydroxypregnenolone 3-sulfate	Lipid	Pregnenolone Steroids	HMDB00416	998	15	1.06703	0.638324	1.79653	0.803325		933	15	1.03624	0.607256	1.78732	0.895853
N-acetylputrescine	Amino Acid	Polyamine Metabolism	HMDB02064	998	15	1.09356	0.644206	1.69685	0.722224		933	15	1.0453	0.591752	1.6955	0.870097
palmitoyl sphingomyelin (d18:1/16:0)	Lipid	Sphingomyelins		998	15	1.20898	0.725886	2.1845	0.494284		933	15	1.31353	0.753307	2.45788	0.35557
sphingomyelin (d18:1/18:1, d18:2/18:0)	Lipid	Sphingomyelins	HMDB12101	998	15	1.03702	0.617505	1.699	0.888547		933	15	1.05626	0.604384	1.79403	0.844742
13-HODE + 9-HODE	Lipid	Fatty Acid, Monohydroxy		998	15	1.13493	0.692338	2.12101	0.645863		933	15	1.09045	0.654963	2.07363	0.761501
oleoyl ethanolamide	Lipid	Endocannabinoid	HMDB02088	998	15	0.77262	0.465699	1.28765	0.32398		933	15	0.782018	0.457308	1.34299	0.373931
indole-3-carboxylate	Amino Acid	Tryptophan Metabolism	HMDB03320	998	15	1.07491	0.653376	1.85233	0.784157		933	15	1.26402	0.753302	2.2054	0.384372
4-cholesten-3-one	Lipid	Sterol	HMDB00921	998	15	0.892775	0.538528	1.48478	0.663104		933	15	0.886635	0.514211	1.5165	0.664018
16a-hydroxy DHEA 3-sulfate	Lipid	Androgenic Steroids		998	15	1.23094	0.73809	2.07986	0.428738		933	15	1.26998	0.745892	2.20818	0.383308
pregnenolone sulfate	Lipid	Pregnenolone Steroids	HMDB00774	998	15	1.04273	0.628566	1.7564	0.872603		933	15	1.18166	0.691015	2.0644	0.544906
cis-4-decenoylcarnitine (C10:1)	Lipid	Fatty Acid Metabolism(Acyl Carnitine)		998	15	1.72151	1.02598	2.89581	0.0396206		933	15	1.46129	0.793793	2.66399	0.221565
pristanate	Lipid	Fatty Acid, Branched	HMDB00795	998	15	0.915044	0.579638	1.56719	0.724436		933	15	0.96671	0.593167	1.7195	0.899127
2,3-dihydroxyisovalerate	Xenobiotics	Food Component/Plant	HMDB12141	998	15	0.948969	0.565505	1.55948	0.841226		933	15	0.9889	0.57631	1.65897	0.967306
17-methylstearate (i19:0)	Lipid	Fatty Acid, Branched	HMDB37397	998	15	0.776222	0.454646	1.29864	0.339288		933	15	0.827846	0.469224	1.42877	0.502097
12,13-DiHOME	Lipid	Fatty Acid, Dihydroxy	HMDB04705	998	15	1.1589	0.693729	1.96846	0.572191		933	15	1.06613	0.630284	1.82755	0.810764
9,10-DiHOME	Lipid	Fatty Acid, Dihydroxy	HMDB04704	998	15	1.44847	0.877766	2.40054	0.145724		933	15	1.28497	0.757284	2.19051	0.350817
cinnamoylglycine	Xenobiotics	Food Component/Plant	HMDB11621	998	15	1.27185	0.750718	2.44137	0.399623		933	15	1.42683	0.815235	2.8554	0.231541
15-methylpalmitate (i17:0)	Lipid	Fatty Acid, Branched		998	15	0.807868	0.534009	1.32167	0.371317		933	15	0.843069	0.541444	1.42839	0.499024
1-(1-enyl-palmitoyl)-GPE (P-16:0)*	Lipid	Lysoplasmalogen		998	15	1.27664	0.783355	1.93936	0.309491		933	15	1.17646	0.738079	1.79176	0.47542
1-(1-enyl-stearoyl)-GPE (P-18:0)*	Lipid	Lysoplasmalogen		998	15	1.33159	0.820576	2.03423	0.234683		933	15	1.27685	0.810044	1.94577	0.28083
glycoursodeoxycholate	Lipid	Secondary Bile Acid Metabolism	HMDB00708	998	15	0.993293	0.57946	1.5934	0.979411		933	15	0.964272	0.557654	1.57164	0.891394
N-methyl-GABA	Amino Acid	Glutamate Metabolism		998	15	2.13637	1.07632	5.16846	0.0273559		933	15	2.00091	0.99453	4.88606	0.0520912
S-methylcysteine	Amino Acid	Methionine, Cysteine, SAM and Taurine Metabolism	HMDB02108	998	15	0.981994	0.596318	1.62462	0.944343		933	15	0.862653	0.525028	1.44155	0.572887
glutarate (C5-DC)	Lipid	Fatty Acid, Dicarboxylate	HMDB00661	998	15	0.842209	0.499775	1.40548	0.508883		933	15	0.765316	0.450525	1.28651	0.310272
3-hydroxyhippurate	Xenobiotics	Benzoate Metabolism	HMDB06116	998	15	1.10515	0.665336	1.8521	0.701877		933	15	1.22	0.717241	2.11004	0.467844
16-hydroxypalmitate	Lipid	Fatty Acid, Monohydroxy	HMDB06294	998	15	0.837328	0.521334	1.39172	0.485618		933	15	0.926241	0.566073	1.56609	0.769642
N-stearoyltaurine	Lipid	Endocannabinoid		998	15	0.902822	0.505281	1.48943	0.701934		933	15	1.05783	0.580478	1.79677	0.843618
N-oleoyltaurine	Lipid	Endocannabinoid		998	15	0.920546	0.561449	1.54323	0.748437		933	15	0.973544	0.575907	1.69001	0.92221
20a-dihydroprogesterone	Lipid	Progestin Steroids	HMDB03069	998	15	0.64506	0.365857	1.11658	0.121078		933	15	0.60295	0.332706	1.0744	0.0875983
eicosanodioate (C20-DC)	Lipid	Fatty Acid, Dicarboxylate		998	15	1.1593	0.694798	1.86388	0.561606		933	15	1.35715	0.784567	2.2707	0.268276
docosadioate (C22-DC)	Lipid	Fatty Acid, Dicarboxylate		998	15	1.27963	0.772626	2.05931	0.33846		933	15	1.56545	0.899536	2.60854	0.111068
valylleucine	Peptide	Dipeptide	HMDB29131	998	15	1.03876	0.602419	1.66336	0.882547		933	15	1.08365	0.617739	1.76592	0.764132
carboxyethyl-GABA	Amino Acid	Glutamate Metabolism	HMDB02201	998	15	1.02358	0.660488	1.70918	0.929239		933	15	0.980338	0.620527	1.66752	0.941247
isoleucylglycine	Peptide	Dipeptide	HMDB28907	998	15	1.2267	0.733547	2.13592	0.444016		933	15	1.2321	0.734953	2.14698	0.435238
4-hydroxy-2-oxoglutaric acid	Lipid	Fatty Acid, Dicarboxylate	HMDB02070	998	15	1.08514	0.681663	2.14143	0.767485		933	15	1.15237	0.69333	2.42414	0.633148
X - 17299	NA	NA		998	15	1.1287	0.67451	1.63012	0.613818		933	15	1.14243	0.677953	1.68797	0.587633
L-urobilin	Cofactors and Vitamins	Hemoglobin and Porphyrin Metabolism	HMDB04159	998	15	1.49525	0.895588	2.55587	0.124442		933	15	1.73713	0.995442	3.18631	0.0519483
trimethylamine N-oxide	Lipid	Phospholipid Metabolism	HMDB00925	998	15	1.17374	0.705387	1.81024	0.515368		933	15	1.19249	0.732584	1.83898	0.46153
N1-Methyl-2-pyridone-5-carboxamide	Cofactors and Vitamins	Nicotinate and Nicotinamide Metabolism	HMDB04193	998	15	0.62167	0.411233	0.978692	0.0405675		933	15	0.587263	0.371508	0.95837	0.0338721
valylglycine	Peptide	Dipeptide	HMDB29127	998	15	1.37075	0.815339	2.40326	0.237949		933	15	1.30431	0.768748	2.30619	0.329551
4-hydroxyglutamate	Amino Acid	Glutamate Metabolism	HMDB01344	998	15	1.14949	0.692791	1.9454	0.59716		933	15	1.12747	0.664646	1.98994	0.666271
prolylglycine	Peptide	Dipeptide	HMDB11178	998	15	1.3021	0.783185	2.19325	0.305799		933	15	1.35036	0.796545	2.34388	0.263599
pregnanediol-3-glucuronide	Lipid	Progestin Steroids	HMDB10318	998	15	1.02334	0.620865	1.72035	0.92949		933	15	1.20213	0.708587	2.07407	0.499629
imidazole propionate	Amino Acid	Histidine Metabolism	HMDB02271	998	15	0.884731	0.532935	1.4679	0.639034		933	15	0.846798	0.502331	1.41536	0.530577
2-stearoyl-GPE (18:0)*	Lipid	Lysophospholipid	HMDB11129	998	15	1.18437	0.712583	1.86565	0.500428		933	15	1.16513	0.683772	1.8476	0.554881
alliin	Xenobiotics	Food Component/Plant	HMDB33592	998	15	0.80228	0.469284	1.33953	0.400183		933	15	0.46882	0.257712	0.838774	0.0109758
heme	Cofactors and Vitamins	Hemoglobin and Porphyrin Metabolism	HMDB03178	998	15	0.585895	0.345756	0.997804	0.0490486		933	15	0.579404	0.330406	1.00082	0.0503531
succinimide	Xenobiotics	Chemical		998	15	1.24374	0.743685	2.14128	0.412609		933	15	1.20056	0.704486	2.10397	0.507831
lanthionine	Amino Acid	Methionine, Cysteine, SAM and Taurine Metabolism		998	15	1.16789	0.698532	1.8786	0.538768		933	15	1.13089	0.668969	1.82603	0.630966
indoleacetylglutamine	Amino Acid	Tryptophan Metabolism	HMDB13240	998	15	1.13401	0.674243	1.81115	0.618577		933	15	1.04543	0.626674	1.66513	0.857337
N-palmitoylglycine	Lipid	Fatty Acid Metabolism(Acyl Glycine)	HMDB13034	998	15	0.818905	0.500432	1.36082	0.440066		933	15	0.80332	0.474009	1.37805	0.426312
phosphate	Energy	Oxidative Phosphorylation	HMDB01429	998	15	0.776551	0.51122	1.26678	0.296926		933	15	0.810829	0.529112	1.32918	0.387966
S-1-pyrroline-5-carboxylate	Amino Acid	Glutamate Metabolism	HMDB01301	998	15	0.794363	0.543778	1.28012	0.317254		933	15	0.817912	0.556576	1.31023	0.376029
2-aminobutyrate	Amino Acid	Glutathione Metabolism	HMDB00650	998	15	0.839046	0.55797	1.3828	0.478752		933	15	0.811746	0.5127	1.3661	0.430242
gamma-CEHC glucuronide*	Cofactors and Vitamins	Tocopherol Metabolism		998	15	1.1418	0.688444	2.0201	0.620475		933	15	0.961462	0.579053	1.70227	0.885466
S-adenosylhomocysteine (SAH)	Amino Acid	Methionine, Cysteine, SAM and Taurine Metabolism	HMDB00939	998	15	1.02893	0.651709	1.78582	0.9137		933	15	1.03058	0.646628	1.80946	0.909917
1-stearoyl-GPE (18:0)	Lipid	Lysophospholipid	HMDB11130	998	15	1.31769	0.802717	2.07072	0.267274		933	15	1.22449	0.740997	1.95625	0.418535
erythronate*	Carbohydrate	Aminosugar Metabolism	HMDB00613	998	15	1.08222	0.648187	1.78312	0.760613		933	15	1.09982	0.671952	1.78067	0.702396
1-palmitoyl-2-linoleoyl-GPC (16:0/18:2)	Lipid	Phosphatidylcholine (PC)	HMDB07973	998	15	0.859904	0.604134	1.42714	0.506723		933	15	0.812358	0.560217	1.35721	0.37889
1-stearoyl-2-oleoyl-GPE (18:0/18:1)	Lipid	Phosphatidylethanolamine (PE)	HMDB08993	998	15	0.973043	0.642569	1.73018	0.914761		933	15	0.959372	0.611007	1.76077	0.879151
1-palmitoyl-2-linoleoyl-GPE (16:0/18:2)	Lipid	Phosphatidylethanolamine (PE)	HMDB05322	998	15	0.95891	0.636273	1.70609	0.867944		933	15	0.88679	0.582519	1.57574	0.642644
1-stearoyl-2-arachidonoyl-GPC (18:0/20:4)	Lipid	Phosphatidylcholine (PC)	HMDB08048	998	15	1.02535	0.622275	1.72664	0.923551		933	15	0.982454	0.582399	1.67762	0.947686
sphingomyelin (d18:2/16:0, d18:1/16:1)*	Lipid	Sphingomyelins		998	15	1.35355	0.799329	2.36923	0.270891		933	15	1.23553	0.719365	2.21429	0.459526
sphingomyelin (d18:1/14:0, d16:1/16:0)*	Lipid	Sphingomyelins	HMDB12097	998	15	0.878423	0.581027	1.47391	0.59661		933	15	1.00052	0.591414	1.87999	0.99862
2-hydroxydecanoate	Lipid	Fatty Acid, Monohydroxy		998	15	1.15325	0.691196	1.73618	0.559919		933	15	1.2363	0.746208	1.8337	0.379598
glycohyocholate	Lipid	Secondary Bile Acid Metabolism		998	15	1.46818	0.872323	2.54544	0.150169		933	15	1.3487	0.789373	2.37081	0.277176
N-methyltaurine	Amino Acid	Methionine, Cysteine, SAM and Taurine Metabolism		998	15	1.10373	0.657956	1.84175	0.703198		933	15	0.749089	0.42025	1.34721	0.328527
6-oxopiperidine-2-carboxylate	Amino Acid	Lysine Metabolism	HMDB61705	998	15	1.61264	0.894867	3.46747	0.119817		933	15	1.55599	0.846852	3.45236	0.167994
S-allylcysteine	Xenobiotics	Food Component/Plant	HMDB34323	998	15	0.966194	0.580874	1.62785	0.894669		933	15	0.703393	0.399513	1.2555	0.229246
N-delta-acetylornithine	Amino Acid	Urea cycle;Arginine and Proline Metabolism		998	15	1.05815	0.632449	1.73414	0.827345		933	15	1.02752	0.62349	1.65237	0.913189
N-acetyl-1-methylhistidine*	Amino Acid	Histidine Metabolism		998	15	0.678156	0.370258	1.15415	0.156499		933	15	0.816672	0.434959	1.43234	0.490507
acisoga	Amino Acid	Polyamine Metabolism		998	15	0.955109	0.597466	1.64013	0.858016		933	15	0.860215	0.53787	1.47361	0.561603
3-hydroxybutyrylcarnitine (1)	Lipid	Fatty Acid Metabolism(Acyl Carnitine)	HMDB13127	998	15	0.755049	0.379618	1.29327	0.330952		933	15	0.656321	0.307208	1.2097	0.190722
2-aminophenol sulfate	Xenobiotics	Chemical	HMDB61116	998	15	1.24931	0.74744	2.14565	0.402354		933	15	1.11802	0.648487	2.02943	0.69904
2-aminooctanoate	Lipid	Fatty Acid, Amino	HMDB00991	998	15	0.900556	0.54849	1.49844	0.686134		933	15	0.861346	0.500145	1.49516	0.59578
S-methylcysteine sulfoxide	Amino Acid	Methionine, Cysteine, SAM and Taurine Metabolism	HMDB29432	998	15	0.773788	0.42924	1.30641	0.352938		933	15	0.676986	0.368751	1.16535	0.16624
2-piperidinone	Xenobiotics	Food Component/Plant	HMDB11749	998	15	0.931165	0.557335	1.55111	0.784236		933	15	0.812035	0.479563	1.38346	0.441107
N-acetylcarnosine	Amino Acid	Histidine Metabolism	HMDB12881	998	15	1.52497	0.879009	2.78141	0.138988		933	15	1.71484	0.934882	3.31926	0.0834598
formiminoglutamate	Amino Acid	Histidine Metabolism	HMDB00854	998	15	0.823284	0.493776	1.36868	0.459822		933	15	0.897365	0.521923	1.52145	0.693763
N-formylanthranilic acid	Amino Acid	Tryptophan Metabolism	HMDB04089	998	15	0.940811	0.573809	1.58663	0.813268		933	15	1.01054	0.610032	1.72325	0.968141
5-(galactosylhydroxy)-L-lysine	Amino Acid	Lysine Metabolism		998	15	0.747491	0.46304	1.22894	0.244797		933	15	0.705376	0.425615	1.1889	0.185297
2-aminoheptanoate	Lipid	Fatty Acid, Amino		998	15	1.30031	0.783245	2.13713	0.307208		933	15	1.12822	0.640032	1.948	0.671045
guanidinoacetate	Amino Acid	Creatine Metabolism	HMDB00128	998	15	0.90771	0.580995	1.53682	0.700524		933	15	0.93807	0.59082	1.59723	0.802192
bilirubin (Z,Z)	Cofactors and Vitamins	Hemoglobin and Porphyrin Metabolism	HMDB00054	998	15	1.02033	0.599767	1.65163	0.93813		933	15	1.04588	0.607882	1.71074	0.86523
gamma-glutamylvaline	Peptide	Gamma-glutamyl Amino Acid	HMDB11172	998	15	1.15427	0.696506	2.06455	0.595419		933	15	1.96236	1.05221	3.82252	0.0335088
glycerol 3-phosphate	Lipid	Glycerolipid Metabolism	HMDB00126	998	15	0.594049	0.397208	0.945063	0.0290071		933	15	0.587684	0.374342	0.975178	0.040189
aspartate	Amino Acid	Alanine and Aspartate Metabolism	HMDB00191	998	15	0.883385	0.453324	1.42296	0.662031		933	15	0.88563	0.41865	1.52716	0.707814
3-methyl-2-oxobutyrate	Amino Acid	Leucine, Isoleucine and Valine Metabolism	HMDB00019	998	15	1.19765	0.719016	2.0234	0.493144		933	15	1.12001	0.657739	1.94334	0.680802
3-methoxytyramine sulfate	Amino Acid	Tyrosine Metabolism		998	15	0.908722	0.517399	1.50514	0.717768		933	15	0.890528	0.508262	1.48305	0.662475
1-(1-enyl-oleoyl)-GPE (P-18:1)*	Lipid	Lysoplasmalogen		998	15	1.38142	0.853174	2.11027	0.181205		933	15	1.27014	0.803269	1.94393	0.296316
glutarylcarnitine (C5-DC)	Amino Acid	Lysine Metabolism	HMDB13130	998	15	1.26255	0.753404	2.20122	0.3936		933	15	1.31551	0.75359	2.366	0.345742
docosahexaenoate (DHA; 22:6n3)	Lipid	Polyunsaturated Fatty Acid (n3 and n6)	HMDB02183	998	15	0.730714	0.431889	1.22472	0.236728		933	15	0.717751	0.410719	1.23769	0.235258
palmitoylcarnitine (C16)	Lipid	Fatty Acid Metabolism(Acyl Carnitine)	HMDB00222	998	15	1.08812	0.650108	1.77199	0.743456		933	15	1.09709	0.644645	1.81948	0.72811
gamma-glutamylmethionine	Peptide	Gamma-glutamyl Amino Acid	HMDB29155	998	15	2.7223	0.926697	8.7824	0.0784899		933	15	2.58604	0.841357	9.65549	0.128073
gamma-CEHC	Cofactors and Vitamins	Tocopherol Metabolism	HMDB01931	998	15	1.06155	0.640501	1.79045	0.819205		933	15	0.911747	0.555887	1.55104	0.72481
N-palmitoyl-sphingosine (d18:1/16:0)	Lipid	Ceramides	HMDB04949	998	15	1.01046	0.640504	1.76625	0.968253		933	15	1.0804	0.632338	2.03343	0.795827
methionine sulfone	Amino Acid	Methionine, Cysteine, SAM and Taurine Metabolism		998	15	0.781404	0.474664	1.29852	0.338737		933	15	0.816496	0.493544	1.3459	0.426117
2-methylbutyrylcarnitine (C5)	Amino Acid	Leucine, Isoleucine and Valine Metabolism	HMDB00378	998	15	1.20867	0.736464	1.7917	0.424606		933	15	1.09508	0.610635	1.76101	0.742942
N-acetylalliin	Xenobiotics	Food Component/Plant		998	15	0.876961	0.506385	1.46073	0.618865		933	15	0.597478	0.325557	1.06317	0.0799753
O-sulfo-L-tyrosine	Xenobiotics	Chemical		998	15	0.929493	0.569747	1.55208	0.77756		933	15	0.979074	0.608549	1.60715	0.932204
1-linolenoyl-GPC (18:3)*	Lipid	Lysophospholipid	HMDB10388	998	15	1.08231	0.636884	1.70443	0.75526		933	15	1.0918	0.65657	1.70427	0.719115
1-oleoyl-GPG (18:1)*	Lipid	Lysophospholipid		998	15	1.28332	0.753976	2.57063	0.386023		933	15	1.39975	0.789004	2.99575	0.273028
1-palmitoyl-GPG (16:0)*	Lipid	Lysophospholipid		998	15	1.45917	0.855126	2.59985	0.171175		933	15	1.5292	0.884057	2.75899	0.132073
guaiacol sulfate	Xenobiotics	Benzoate Metabolism	HMDB60013	998	15	1.08886	0.65098	1.77967	0.741837		933	15	1.15991	0.681487	1.93678	0.579463
21-hydroxypregnenolone disulfate	Lipid	Pregnenolone Steroids		998	15	1.0806	0.646613	1.79222	0.765215		933	15	1.12404	0.671952	1.86753	0.65246
mannitol/sorbitol	Carbohydrate	Fructose, Mannose and Galactose Metabolism	HMDB00247	998	15	1.24442	0.763448	1.84462	0.357514		933	15	1.44346	0.859156	2.26815	0.158626
methyl glucopyranoside (alpha + beta)	Xenobiotics	Food Component/Plant		998	15	1.28268	0.767137	2.19218	0.34544		933	15	1.24026	0.72077	2.18043	0.439618
4-methylcatechol sulfate	Xenobiotics	Benzoate Metabolism		998	15	1.27051	0.753216	2.3284	0.391624		933	15	1.50114	0.907247	2.66238	0.118414
3-methyl catechol sulfate (1)	Xenobiotics	Benzoate Metabolism		998	15	1.33852	0.8136	2.16177	0.24481		933	15	2.787	1.37578	5.85131	0.00421627
5alpha-pregnan-diol disulfate	Lipid	Progestin Steroids		998	15	0.870798	0.540651	1.44956	0.589912		933	15	0.847979	0.528277	1.40177	0.515741
aconitate [cis or trans]	Energy	TCA Cycle		998	15	1.35327	0.810985	2.26614	0.247825		933	15	1.21624	0.693858	2.16396	0.499012
linoleoylcarnitine (C18:2)*	Lipid	Fatty Acid Metabolism(Acyl Carnitine)	HMDB06469	998	15	1.42163	0.861199	2.32195	0.166971		933	15	1.15256	0.641104	2.0269	0.629138
pyroglutamine*	Amino Acid	Glutamate Metabolism		998	15	1.03183	0.617403	1.69129	0.903922		933	15	1.11221	0.643506	1.85182	0.695166
X - 21258	NA	NA		998	15	0.808915	0.478249	1.34961	0.422973		933	15	0.913773	0.519233	1.54911	0.745829
X - 11564	NA	NA		998	15	1.06536	0.642115	1.782	0.808232		933	15	0.974138	0.595976	1.61065	0.917778
X - 19438	NA	NA		998	15	1.16103	0.704839	2.35248	0.600106		933	15	1.20088	0.723536	2.44886	0.520854
X - 15486	NA	NA		998	15	1.13231	0.683373	1.93255	0.6381		933	15	0.911565	0.52894	1.61509	0.746171
X - 15461	NA	NA		998	15	1.28568	0.756408	2.46104	0.396404		933	15	1.06332	0.638028	2.04114	0.836801
X - 21285	NA	NA		998	15	1.02055	0.628747	1.77958	0.938065		933	15	1.17192	0.688604	2.15749	0.574441
X - 21286	NA	NA		998	15	1.20486	0.722704	2.06802	0.482888		933	15	1.32942	0.804897	2.27239	0.272256
X - 21295	NA	NA		998	15	1.2212	0.730426	2.12431	0.451948		933	15	0.927655	0.529426	1.70436	0.80013
X - 12714	NA	NA		998	15	1.44871	0.855838	2.54265	0.171182		933	15	1.41863	0.82973	2.54572	0.20669
1-arachidonoyl-GPA (20:4)	Lipid	Lysophospholipid		998	15	1.42252	0.847321	2.41738	0.184574		933	15	1.3596	0.793608	2.34717	0.265231
X - 11381	NA	NA		998	15	0.688927	0.446469	1.10474	0.117915		933	15	0.869195	0.486218	1.62873	0.649543
X - 21310	NA	NA		998	15	2.17199	0.975293	6.55462	0.0599944		933	15	2.50121	1.09075	7.47375	0.02597
X - 09789	NA	NA		998	15	1.14119	0.684397	1.87953	0.609639		933	15	1.22951	0.710072	2.13327	0.460557
X - 12212	NA	NA		998	15	1.22332	0.732988	2.09097	0.44679		933	15	1.03977	0.585097	1.92333	0.897491
X - 11441	NA	NA		998	15	1.31275	0.780116	2.30127	0.31364		933	15	1.2891	0.77024	2.26247	0.34358
X - 21319	NA	NA		998	15	1.21566	0.730631	2.00048	0.449167		933	15	1.03451	0.612029	1.75322	0.899123
X - 12847	NA	NA		998	15	1.5218	0.898766	2.65718	0.119946		933	15	1.48907	0.85058	2.67928	0.165859
X - 18249	NA	NA		998	15	0.716417	0.44466	1.1756	0.182949		933	15	1.06301	0.544219	2.09268	0.85864
X - 18914	NA	NA		998	15	0.751753	0.48511	1.22497	0.241671		933	15	1.08714	0.609211	1.96335	0.782506
X - 21339	NA	NA		998	15	1.17363	0.705318	1.96818	0.541015		933	15	1.19613	0.710335	2.02663	0.502438
X - 11308	NA	NA		998	15	0.993638	0.602365	1.66822	0.98043		933	15	1.03099	0.595325	1.82685	0.915019
X - 21353	NA	NA		998	15	1.14234	0.687211	1.89393	0.609325		933	15	0.930998	0.53965	1.63217	0.801127
X - 21364	NA	NA		998	15	1.33846	0.830284	2.04136	0.218617		933	15	1.30769	0.79929	2.02485	0.269873
X - 13866	NA	NA		998	15	1.00943	0.610321	1.69351	0.971262		933	15	1.04216	0.611864	1.81265	0.881031
X - 21383	NA	NA		998	15	0.637949	0.415079	1.00778	0.0538117		933	15	0.726312	0.44393	1.22072	0.219679
X - 11442	NA	NA		998	15	1.35781	0.804999	2.37925	0.258052		933	15	1.33399	0.794246	2.34018	0.283702
X - 21410	NA	NA		998	15	0.977582	0.601106	1.6645	0.930295		933	15	1.07319	0.645093	1.88305	0.793133
X - 21411	NA	NA		998	15	0.93462	0.555182	1.53058	0.79673		933	15	0.940679	0.55601	1.57676	0.820155
X - 11444	NA	NA		998	15	0.960831	0.621656	1.67405	0.875503		933	15	0.984659	0.621705	1.77372	0.953805
X - 16124	NA	NA		998	15	0.970621	0.555508	1.59092	0.909401		933	15	0.889385	0.508446	1.47205	0.655639
X - 11843	NA	NA		998	15	1.04997	0.624087	1.74911	0.851031		933	15	1.29734	0.759772	2.18566	0.332408
X - 21441	NA	NA		998	15	1.4673	0.841302	2.82215	0.18889		933	15	1.2547	0.720341	2.48249	0.450519
X - 11847	NA	NA		998	15	0.866313	0.483248	1.43916	0.593664		933	15	0.829673	0.460495	1.3878	0.490935
X - 17185	NA	NA		998	15	1.17613	0.70493	1.85104	0.513318		933	15	1.57809	0.783627	3.12812	0.198832
X - 21448	NA	NA		998	15	1.08497	0.650833	1.80031	0.753726		933	15	1.06309	0.634308	1.76959	0.815083
X - 21458	NA	NA		998	15	0.955768	0.585689	1.62323	0.860971		933	15	0.94943	0.575441	1.62345	0.843382
X - 11850	NA	NA		998	15	0.975485	0.581861	1.6343	0.924023		933	15	1.22585	0.717874	2.08537	0.450011
X - 12544	NA	NA		998	15	0.956857	0.532434	1.53321	0.867992		933	15	0.878343	0.480549	1.44117	0.632044
X - 16938	NA	NA		998	15	1.57621	0.929161	2.78166	0.092645		933	15	1.54135	0.909366	2.7247	0.109689
X - 21467	NA	NA		998	15	1.05988	0.646251	1.79818	0.824622		933	15	0.886782	0.538209	1.51831	0.654605
X - 21470	NA	NA		998	15	1.08552	0.668452	1.89207	0.757963		933	15	1.03877	0.645815	1.80009	0.884803
X - 21471	NA	NA		998	15	1.252	0.752563	2.04948	0.392699		933	15	1.05966	0.615747	1.80783	0.837404
X - 16946	NA	NA		998	15	1.1405	0.684529	1.89093	0.612743		933	15	1.12676	0.675645	1.87326	0.646467
alpha-hydroxyisovalerate	Amino Acid	Leucine, Isoleucine and Valine Metabolism	HMDB00407	998	15	1.4121	0.875955	2.15317	0.150478		933	15	1.19227	0.698695	1.96063	0.510404
N-acetylglucosamine/N-acetylgalactosamine	Carbohydrate	Aminosugar Metabolism	HMDB00215	998	15	0.784915	0.482544	1.30605	0.355651		933	15	0.756379	0.449383	1.30552	0.319276
3-methylglutarylcarnitine (2)	Amino Acid	Leucine, Isoleucine and Valine Metabolism	HMDB00552	998	15	0.930556	0.579345	1.57566	0.778787		933	15	1.02119	0.611481	1.79645	0.938809
X - 12063	NA	NA		998	15	1.62737	0.909546	3.23302	0.106327		933	15	1.73584	0.946927	3.54386	0.0769852
X - 11299	NA	NA		998	15	0.757428	0.434548	1.2687	0.293995		933	15	1.71213	0.737516	3.69102	0.200887
X - 11372	NA	NA		998	15	1.16108	0.698026	1.98915	0.572135		933	15	1.49987	0.831155	2.76913	0.180628
X - 11378	NA	NA		998	15	0.958301	0.592313	1.6182	0.869109		933	15	0.955942	0.577439	1.65344	0.867323
X - 11407	NA	NA		998	15	0.796623	0.491779	1.31826	0.365247		933	15	0.762027	0.46512	1.27038	0.288654
X - 11438	NA	NA		998	15	0.992651	0.617013	1.71252	0.977345		933	15	1.02708	0.619041	1.80823	0.921721
X - 11440	NA	NA		998	15	0.970342	0.594268	1.64151	0.907534		933	15	0.90084	0.548871	1.54801	0.694024
X - 11470	NA	NA		998	15	1.23993	0.740092	2.22366	0.437866		933	15	1.23021	0.734416	2.22923	0.455538
X - 11478	NA	NA		998	15	1.31087	0.787973	2.16993	0.296639		933	15	1.09997	0.644615	1.88157	0.726553
X - 11530	NA	NA		998	15	1.09137	0.655961	1.8162	0.736958		933	15	1.09796	0.655892	1.82356	0.71987
X - 11849	NA	NA		998	15	0.91665	0.518012	1.5095	0.743292		933	15	0.834975	0.472294	1.37281	0.491192
X - 11880	NA	NA		998	15	1.34904	0.802575	2.32026	0.263732		933	15	1.49687	0.844918	2.74265	0.171092
X - 12007	NA	NA		998	15	1.4424	0.863836	2.42537	0.16193		933	15	1.27095	0.762704	2.12768	0.357315
X - 12013	NA	NA		998	15	1.08844	0.647107	1.78439	0.742351		933	15	1.24064	0.709837	2.10562	0.438358
X - 12206	NA	NA		998	15	0.94771	0.597643	1.61821	0.833897		933	15	1.03409	0.617199	1.86276	0.904949
X - 12216	NA	NA		998	15	0.972842	0.600348	1.65953	0.915278		933	15	1.32504	0.773667	2.39313	0.314653
X - 12230	NA	NA		998	15	0.95847	0.574755	1.60631	0.87039		933	15	1.41498	0.749728	2.78438	0.287948
X - 12411	NA	NA		998	15	1.1781	0.710692	1.77214	0.499734		933	15	1.19848	0.713939	1.87175	0.47369
X - 12442	NA	NA		998	15	1.03777	0.626123	1.72408	0.8868		933	15	0.935746	0.545895	1.5955	0.808721
X - 12462	NA	NA		998	15	1.14473	0.687746	1.77706	0.592518		933	15	1.26664	0.735829	2.06034	0.387323
X - 12524	NA	NA		998	15	1.138	0.680404	1.81991	0.611324		933	15	1.17046	0.681076	1.91909	0.556121
X - 12729	NA	NA		998	15	1.53217	0.901457	2.62338	0.116783		933	15	0.97859	0.37786	2.17914	0.962471
X - 12798	NA	NA		998	15	0.939142	0.603764	1.62007	0.804107		933	15	1.16707	0.690678	2.23919	0.593557
X - 12739	NA	NA		998	15	0.849975	0.510733	1.41503	0.531517		933	15	0.7719	0.459106	1.28777	0.322416
X - 12740	NA	NA		998	15	0.95473	0.579091	1.6122	0.858064		933	15	1.09735	0.64485	1.92173	0.735242
X - 12472	NA	NA		998	15	1.06155	0.638807	1.77962	0.81885		933	15	0.924897	0.507075	1.66838	0.796758
X - 14056	NA	NA		998	15	0.782527	0.454818	1.31072	0.359329		933	15	0.837424	0.481332	1.41816	0.517554
X - 12844	NA	NA		998	15	1.13923	0.687384	1.94632	0.621967		933	15	1.04647	0.607254	1.88609	0.875056
X - 12846	NA	NA		998	15	0.937838	0.581895	1.5947	0.80241		933	15	1.01869	0.623049	1.7642	0.943666
X - 12849	NA	NA		998	15	0.876958	0.532175	1.46751	0.609667		933	15	0.980571	0.575871	1.69626	0.942705
X - 15469	NA	NA		998	15	0.984361	0.608449	1.67228	0.951568		933	15	0.954854	0.587697	1.62475	0.859391
X - 13728	NA	NA		998	15	0.885177	0.574571	1.49226	0.622144		933	15	1.06911	0.638332	2.0105	0.816266
X - 13835	NA	NA		998	15	1.48237	0.877431	2.62182	0.143635		933	15	1.4037	0.811375	2.54288	0.229602
X - 14658	NA	NA		998	15	1.22108	0.731013	2.12155	0.456932		933	15	1.11401	0.66015	1.96067	0.695197
X - 14626	NA	NA		998	15	1.24889	0.742623	2.30201	0.43056		933	15	1.29943	0.776024	2.385	0.343374
X - 14662	NA	NA		998	15	0.907817	0.53925	1.51429	0.710473		933	15	0.745946	0.424938	1.28889	0.293559
X - 14939	NA	NA		998	15	1.25754	0.758768	2.04113	0.366775		933	15	0.888926	0.491204	1.6042	0.695417
X - 15492	NA	NA		998	15	1.46775	0.827515	2.96117	0.209591		933	15	1.4032	0.78274	2.97022	0.286376
X - 15674	NA	NA		998	15	0.82479	0.496893	1.37456	0.452078		933	15	0.876017	0.519679	1.48514	0.616421
X - 15728	NA	NA		998	15	0.901148	0.531558	1.50524	0.689992		933	15	0.96001	0.569061	1.57583	0.872867
X - 17325	NA	NA		998	15	1.23521	0.741076	2.06803	0.417499		933	15	1.27627	0.773851	2.11538	0.338237
X - 16576	NA	NA		998	15	0.671787	0.404091	1.10309	0.114744		933	15	0.737152	0.440966	1.21664	0.230673
X - 21607	NA	NA		998	15	2.54143	1.35686	5.03155	0.00274292		933	15	2.60203	1.27618	5.72405	0.00710136
X - 16654	NA	NA		998	15	1.65313	0.920318	3.31361	0.0971295		933	15	1.67154	0.934624	3.33751	0.0866709
X - 16935	NA	NA		998	15	1.12513	0.678888	1.91918	0.65477		933	15	0.962259	0.55177	1.73766	0.895513
X - 16944	NA	NA		998	15	1.01173	0.61266	1.70059	0.964305		933	15	0.865743	0.519941	1.46783	0.586722
X - 12093	NA	NA		998	15	0.800543	0.452544	1.34174	0.406175		933	15	0.879017	0.491887	1.48614	0.63862
X - 16964	NA	NA		998	15	0.954104	0.624708	1.69466	0.852327		933	15	1.00794	0.643311	1.8447	0.975884
X - 18779	NA	NA		998	15	1.42403	0.873333	2.25319	0.152512		933	15	1.47988	0.893352	2.40771	0.126097
X - 17145	NA	NA		998	15	1.7327	0.950832	3.39346	0.0748927		933	15	1.81463	1.00502	3.5938	0.0478815
X - 18901	NA	NA		998	15	1.44515	0.888396	2.28917	0.134651		933	15	1.31648	0.788356	2.24964	0.296911
X - 17146	NA	NA		998	15	1.38238	0.804869	2.52542	0.257813		933	15	1.40467	0.835347	2.5605	0.218848
X - 18913	NA	NA		998	15	1.44226	0.895063	2.22921	0.12812		933	15	1.23923	0.720432	2.03013	0.424521
X - 18922	NA	NA		998	15	1.37459	0.808479	2.44074	0.250714		933	15	1.29353	0.750443	2.35937	0.37211
X - 19141	NA	NA		998	15	0.722208	0.451169	1.18705	0.195204		933	15	0.834255	0.516965	1.36816	0.466416
X - 17653	NA	NA		998	15	1.14255	0.686866	1.92165	0.610763		933	15	1.13761	0.674671	1.94716	0.631306
X - 17654	NA	NA		998	15	0.751541	0.519379	1.19621	0.211644		933	15	0.79597	0.534662	1.28705	0.330943
X - 17690	NA	NA		998	15	1.34096	0.818515	2.13852	0.236355		933	15	1.2131	0.727842	1.96077	0.446491
X - 16071	NA	NA		998	15	0.633941	0.387395	1.04859	0.0756266		933	15	0.674276	0.384959	1.17599	0.165772
oleoyl-linoleoyl-glycerol (18:1/18:2) [1]	Lipid	Diacylglycerol	HMDB07219	998	15	1.01342	0.665063	1.90585	0.959608		933	15	0.956977	0.628179	1.79544	0.868753
oleoyl-linoleoyl-glycerol (18:1/18:2) [2]	Lipid	Diacylglycerol	HMDB07219	998	15	0.982339	0.65386	1.80366	0.944574		933	15	0.928018	0.617938	1.68979	0.772079
X - 21733	NA	NA		998	15	1.01728	0.589572	1.65601	0.94733		933	15	1.11794	0.631492	1.88472	0.687484
X - 21735	NA	NA		998	15	1.00979	0.619264	1.74102	0.970204		933	15	1.10599	0.640507	2.01871	0.726094
X - 21736	NA	NA		998	15	0.995341	0.603883	1.67146	0.985681		933	15	0.93264	0.536548	1.6544	0.808617
X - 11522	NA	NA		998	15	0.956734	0.572706	1.58798	0.865253		933	15	0.956772	0.561185	1.60504	0.868621
gulonate*	Cofactors and Vitamins	Ascorbate and Aldarate Metabolism	HMDB03290	998	15	0.672224	0.494234	0.977471	0.0389774		933	15	0.690933	0.494519	1.01599	0.0591662
sulfate*	Xenobiotics	Chemical	HMDB01448	998	15	1.6677	0.986753	2.83746	0.0561896		933	15	2.04425	1.18748	3.57104	0.00959045
X - 21785	NA	NA		998	15	0.945756	0.583421	1.59171	0.829004		933	15	0.945222	0.571972	1.59556	0.830048
X - 12701	NA	NA		998	15	1.04165	0.602954	1.67174	0.873894		933	15	0.914238	0.5245	1.48035	0.727245
X - 12126	NA	NA		998	15	1.26731	0.757588	2.19614	0.369465		933	15	1.75837	0.989668	3.26406	0.054338
X - 21792	NA	NA		998	15	1.62485	0.910273	3.19728	0.10578		933	15	1.79728	0.958927	3.74319	0.0690729
X - 17676	NA	NA		998	15	0.844029	0.528768	1.40691	0.497835		933	15	0.954094	0.578037	1.63774	0.858161
X - 21796	NA	NA		998	15	0.878897	0.528183	1.4639	0.619711		933	15	0.894359	0.526085	1.51441	0.677463
X - 12718	NA	NA		998	15	0.958415	0.599394	1.64463	0.868772		933	15	1.1152	0.689288	1.91759	0.669742
X - 15503	NA	NA		998	15	1.41146	0.834786	2.46597	0.2033		933	15	1.438	0.814088	2.61461	0.214598
X - 12812	NA	NA		998	15	1.52494	0.920987	2.52273	0.100631		933	15	1.65073	0.966609	2.82591	0.0662827
X - 17367	NA	NA		998	15	1.26109	0.759977	2.0624	0.363173		933	15	1.26978	0.77389	2.05537	0.337997
X - 12822	NA	NA		998	15	1.55881	0.89741	2.93224	0.119525		933	15	1.8168	1.00411	3.61	0.0483298
X - 21821	NA	NA		998	15	1.19972	0.71937	2.09687	0.497603		933	15	1.03548	0.595382	1.9113	0.906231
X - 17327	NA	NA		998	15	0.899525	0.554672	1.51403	0.678597		933	15	0.773243	0.450969	1.37627	0.369526
X - 21829	NA	NA		998	15	0.947459	0.577346	1.59476	0.834804		933	15	0.929318	0.546207	1.63405	0.792808
X - 21834	NA	NA		998	15	0.971473	0.577653	1.62231	0.911512		933	15	1.12686	0.650521	1.92236	0.663641
X - 16570	NA	NA		998	15	1.31004	0.776142	2.32431	0.324246		933	15	1.22729	0.7245	2.18844	0.459739
X - 21851	NA	NA		998	15	1.26704	0.757369	2.19248	0.370465		933	15	1.25656	0.736209	2.23416	0.406912
N-methylpipecolate	Xenobiotics	Bacterial/Fungal		998	15	0.720791	0.404322	1.22149	0.230815		933	15	0.805223	0.4385	1.40745	0.456922
estriol-3-glucuronide	Lipid	Estrogenic Steroids		998	15	1.31737	0.773993	2.45143	0.330777		933	15	2.02264	1.0839	4.12731	0.0253043
etiocholanolone glucuronide	Lipid	Androgenic Steroids	HMDB04484	998	15	1.37507	0.797809	2.58821	0.272043		933	15	1.45805	0.827506	2.78454	0.20556
2-palmitoleoyl-GPC (16:1)*	Lipid	Lysophospholipid	HMDB10383	998	15	1.10819	0.659151	1.83115	0.690164		933	15	1.27239	0.733979	2.19286	0.383568
9-hydroxystearate	Lipid	Fatty Acid, Monohydroxy	HMDB61661	998	15	0.767355	0.501544	1.2491	0.272904		933	15	0.831053	0.508642	1.45461	0.499861
sphingomyelin (d18:1/24:1, d18:2/24:0)*	Lipid	Sphingomyelins	HMDB12107	998	15	1.0886	0.679056	1.97518	0.754407		933	15	1.23769	0.710142	2.37125	0.480421
sphingomyelin (d18:2/14:0, d18:1/14:1)*	Lipid	Sphingomyelins		998	15	1.21854	0.730816	2.11121	0.463827		933	15	1.21792	0.702313	2.16213	0.491924
X - 21959	NA	NA		998	15	1.41302	0.810651	2.83615	0.242452		933	15	1.47924	0.827981	3.11048	0.203466
X - 18887	NA	NA		998	15	1.38069	0.81158	2.52474	0.243518		933	15	1.36683	0.78856	2.55568	0.276102
X - 18345	NA	NA		998	15	1.11838	0.66362	1.7913	0.659335		933	15	1.02065	0.594296	1.67829	0.937945
17alpha-hydroxypregnanolone glucuronide	Lipid	Pregnenolone Steroids		998	15	1.63734	0.940655	2.95573	0.0828165		933	15	1.77833	1.00645	3.28222	0.0473436
X - 22162	NA	NA		998	15	1.28628	0.777918	2.06308	0.320497		933	15	1.36154	0.821682	2.18046	0.224879
X - 12680	NA	NA		998	15	0.719025	0.460722	1.16445	0.173123		933	15	0.753097	0.480185	1.21705	0.238598
X - 13507	NA	NA		998	15	0.943084	0.582413	1.59733	0.819918		933	15	0.995629	0.597914	1.73943	0.987101
X - 13737	NA	NA		998	15	1.33815	0.812201	2.1175	0.248213		933	15	1.38715	0.822772	2.26865	0.218387
X - 11632	NA	NA		998	15	0.976507	0.596416	1.66953	0.926925		933	15	0.965749	0.583851	1.66458	0.894976
X - 12101	NA	NA		998	15	1.00894	0.592559	1.63083	0.972667		933	15	1.001	0.578565	1.6457	0.997023
X - 11491	NA	NA		998	15	1.00384	0.618512	1.73566	0.98825		933	15	1.0376	0.635729	1.7872	0.887108
X - 11549	NA	NA		998	15	1.19542	0.718957	2.00295	0.49749		933	15	1.3786	0.787061	2.40167	0.262609
X - 12830	NA	NA		998	15	0.984663	0.563259	1.60241	0.952842		933	15	1.11666	0.629142	1.8563	0.688066
X - 18899	NA	NA		998	15	0.845144	0.551443	1.3994	0.500778		933	15	1.12998	0.646116	2.20351	0.701267
X - 18921	NA	NA		998	15	1.32994	0.792734	2.27904	0.285147		933	15	1.29306	0.757362	2.27304	0.353236
X - 12100	NA	NA		998	15	0.591818	0.367688	0.99372	0.0473		933	15	0.582897	0.351471	0.993963	0.0474804
X - 12112	NA	NA		998	15	0.637373	0.366723	1.08252	0.0968551		933	15	0.706989	0.393787	1.23322	0.226371
X - 12117	NA	NA		998	15	0.832442	0.524259	1.38206	0.462877		933	15	0.879644	0.535502	1.50999	0.628786
X - 12127	NA	NA		998	15	0.633884	0.393571	1.03713	0.0691263		933	15	0.60278	0.365893	1.00038	0.0501689
X - 12199	NA	NA		998	15	0.954187	0.536111	1.55034	0.859135		933	15	0.965194	0.539385	1.58282	0.89497
X - 12283	NA	NA		998	15	1.12919	0.683054	1.95979	0.648141		933	15	1.00607	0.590093	1.82996	0.983273
X - 22508	NA	NA		998	15	0.821517	0.478381	1.37205	0.454443		933	15	0.935257	0.54119	1.56722	0.801877
X - 22519	NA	NA		998	15	1.24472	0.744113	2.16309	0.415154		933	15	1.14205	0.674661	2.01981	0.632639
X - 22520	NA	NA		998	15	1.70081	1.00795	2.97123	0.0465756		933	15	1.52996	0.910745	2.67138	0.109309
X - 14838	NA	NA		998	15	1.07179	0.648724	1.82597	0.791582		933	15	1.0796	0.62969	1.90243	0.784271
X - 13431	NA	NA		998	15	1.6383	0.986126	2.74342	0.0566414		933	15	1.60769	0.943144	2.78768	0.0812667
X - 13684	NA	NA		998	15	0.918787	0.585894	1.54378	0.738745		933	15	0.809225	0.504191	1.39736	0.431644
X - 15666	NA	NA		998	15	0.769168	0.475894	1.27272	0.302422		933	15	0.791411	0.476102	1.3444	0.383169
X - 16397	NA	NA		998	15	1.17056	0.703707	2.06786	0.558261		933	15	1.25671	0.7329	2.28116	0.418345
X - 16580	NA	NA		998	15	1.08501	0.652438	1.78829	0.753578		933	15	1.09444	0.622205	1.90814	0.754699
X - 17326	NA	NA		998	15	0.699485	0.389293	1.18916	0.192693		933	15	0.62691	0.338129	1.10909	0.110631
X - 17328	NA	NA		998	15	1.38006	0.829666	2.3283	0.214097		933	15	1.03479	0.538843	2.01941	0.919013
X - 17335	NA	NA		998	15	1.25255	0.748221	2.17159	0.40438		933	15	1.24832	0.71323	2.25417	0.446993
X - 17337	NA	NA		998	15	1.34531	0.805237	2.26847	0.258988		933	15	1.36155	0.784443	2.41976	0.276295
X - 17340	NA	NA		998	15	1.51338	0.865099	2.94411	0.155296		933	15	1.46435	0.822931	2.94744	0.207907
bilirubin (E,Z or Z,E)*	Cofactors and Vitamins	Hemoglobin and Porphyrin Metabolism	HMDB00488	998	15	0.743747	0.548778	1.12384	0.142471		933	15	0.722344	0.511835	1.12635	0.137122
X - 12026	NA	NA		998	15	0.678816	0.421801	1.10208	0.114786		933	15	0.665415	0.413371	1.07399	0.0940212
X - 12170	NA	NA		998	15	0.985014	0.605697	1.68527	0.953595		933	15	1.00037	0.600219	1.75863	0.998924
X - 12306	NA	NA		998	15	1.22428	0.732949	2.098	0.442516		933	15	1.25449	0.743929	2.15872	0.396751
X - 12543	NA	NA		998	15	1.05106	0.614043	1.70098	0.846526		933	15	1.18681	0.672469	1.99374	0.536941
X - 12707	NA	NA		998	15	0.971965	0.577704	1.63144	0.913006		933	15	0.976135	0.57229	1.66425	0.928142
X - 12906	NA	NA		998	15	1.76958	0.975045	3.48494	0.0615216		933	15	2.01904	1.1019	4.06629	0.0210834
X - 13553	NA	NA		998	15	1.05624	0.620138	1.72395	0.831864		933	15	0.899907	0.519481	1.50068	0.690366
X - 13688	NA	NA		998	15	0.99352	0.587295	1.65628	0.980082		933	15	1.02211	0.584438	1.768	0.937411
X - 13729	NA	NA		998	15	0.977332	0.593743	1.65873	0.929603		933	15	1.18566	0.721075	1.9858	0.502631
X - 16087	NA	NA		998	15	1.32385	0.794866	2.24386	0.280147		933	15	1.16112	0.698855	1.96188	0.563645
X - 17010	NA	NA		998	15	1.37813	0.805268	2.58225	0.255318		933	15	1.29925	0.75569	2.44617	0.360507
X - 17351	NA	NA		998	15	1.26824	0.755623	2.22408	0.38017		933	15	1.14397	0.659158	2.12212	0.648068
X - 17353	NA	NA		998	15	0.947522	0.535489	1.54839	0.83832		933	15	1.13796	0.62391	1.9116	0.651388
X - 17357	NA	NA		998	15	1.0595	0.642967	1.83024	0.825973		933	15	0.982353	0.576452	1.77326	0.949955
X - 17359	NA	NA		998	15	1.05051	0.650038	1.85322	0.852292		933	15	1.05251	0.616316	1.98391	0.862477
X - 17685	NA	NA		998	15	0.612179	0.280702	1.10378	0.109387		933	15	0.572895	0.26273	1.04059	0.0692473
X - 18838	NA	NA		998	15	1.76085	1.00165	3.44159	0.0492935		933	15	1.01443	0.395785	2.8154	0.977232
X - 18886	NA	NA		998	15	0.927956	0.580472	1.58424	0.769102		933	15	0.856979	0.516844	1.52555	0.577652
X - 17612	NA	NA		998	15	0.905897	0.556063	1.51759	0.700986		933	15	1.03411	0.618461	1.78046	0.900598
X - 22764	NA	NA		998	15	0.939832	0.579229	1.58519	0.809783		933	15	1.00429	0.605388	1.72241	0.987118
X - 22771	NA	NA		998	15	0.786558	0.51886	1.28372	0.319766		933	15	0.795999	0.49855	1.3462	0.380858
X - 22775	NA	NA		998	15	0.938751	0.566737	1.56675	0.807792		933	15	0.925491	0.559181	1.54166	0.764884
X - 22776	NA	NA		998	15	1.23834	0.739748	2.16011	0.42761		933	15	1.17952	0.706331	2.04357	0.53811
N6-succinyladenosine	Nucleotide	Purine Metabolism, Adenine containing	HMDB00912	998	15	1.26002	0.756031	2.08857	0.374691		933	15	1.18819	0.701133	2.02236	0.522978
2-keto-3-deoxy-gluconate	Xenobiotics	Food Component/Plant	HMDB01353	998	15	1.04095	0.649798	1.82523	0.879249		933	15	1.00703	0.621836	1.7734	0.979216
N-acetylglucosaminylasparagine	Carbohydrate	Aminosugar Metabolism	HMDB00489	998	15	0.992649	0.585247	1.6459	0.977399		933	15	1.01108	0.582375	1.71819	0.967805
glucose	Carbohydrate	Glycolysis, Gluconeogenesis, and Pyruvate Metabolism	HMDB00122	998	15	2.21777	1.13452	4.33757	0.0185278		933	15	1.90777	0.984793	3.84005	0.0563869
mannose	Carbohydrate	Fructose, Mannose and Galactose Metabolism	HMDB00169	998	15	1.46626	0.836651	2.73588	0.197429		933	15	1.24858	0.758689	2.41233	0.452656
myristoleoylcarnitine (C14:1)*	Lipid	Fatty Acid Metabolism(Acyl Carnitine)		998	15	1.25567	0.754927	2.07401	0.378239		933	15	1.25486	0.733827	2.11792	0.401747
N-acetyltaurine	Amino Acid	Methionine, Cysteine, SAM and Taurine Metabolism		998	15	0.826517	0.511086	1.37186	0.458118		933	15	0.845349	0.516995	1.39342	0.512474
fructose	Carbohydrate	Fructose, Mannose and Galactose Metabolism	HMDB00660	998	15	0.966045	0.583379	1.61624	0.894262		933	15	0.959766	0.587411	1.58775	0.871114
arabonate/xylonate	Carbohydrate	Pentose Metabolism		998	15	1.03087	0.611751	1.68583	0.906681		933	15	0.940675	0.541292	1.58859	0.823027
1-oleoyl-GPC (18:1)	Lipid	Lysophospholipid	HMDB02815	998	15	1.18904	0.714913	1.91066	0.495448		933	15	1.3074	0.807108	2.06449	0.268559
2-fucosyllactose	Carbohydrate	Disaccharides and Oligosaccharides	HMDB02098	998	15	1.4005	0.832395	2.48203	0.207756		933	15	1.5503	0.898153	2.84503	0.117274
1-dihomo-linolenylglycerol (20:3)	Lipid	Monoacylglycerol		998	15	1.28243	0.756917	2.39965	0.37859		933	15	1.28577	0.726899	2.51566	0.409415
N1-methylinosine	Nucleotide	Purine Metabolism, (Hypo)Xanthine/Inosine containing	HMDB02721	998	15	0.88135	0.519402	1.45727	0.633329		933	15	0.842196	0.486158	1.43694	0.536408
pregnanolone/allopregnanolone sulfate	Lipid	Progestin Steroids		998	15	0.886725	0.541129	1.47848	0.641711		933	15	1.04371	0.593744	1.84142	0.882683
dopamine 3-O-sulfate	Amino Acid	Tyrosine Metabolism	HMDB06275	998	15	1.19295	0.718136	1.89483	0.485258		933	15	1.19244	0.695297	1.95529	0.51237
tyramine O-sulfate	Amino Acid	Tyrosine Metabolism	HMDB06409	998	15	1.38688	0.847761	2.21065	0.187701		933	15	1.19942	0.755668	1.87278	0.431498
4-methylguaiacol sulfate	Xenobiotics	Benzoate Metabolism		998	15	1.09258	0.649693	1.80194	0.731567		933	15	1.21134	0.734409	1.95049	0.440434
phenylacetylcarnitine	Peptide	Acetylated Peptides		998	15	1.41421	0.856412	2.35875	0.173699		933	15	1.63984	0.969667	2.80043	0.064788
pyrraline	Xenobiotics	Food Component/Plant	HMDB33143	998	15	1.19795	0.719201	2.05452	0.497292		933	15	1.27719	0.754383	2.22606	0.370121
methyl-4-hydroxybenzoate sulfate	Xenobiotics	Benzoate Metabolism		998	15	0.867025	0.528716	1.44696	0.579085		933	15	0.84433	0.499186	1.45005	0.534035
21-hydroxypregnanolone disulfate	Lipid	Pregnenolone Steroids		998	15	0.639425	0.399174	1.03075	0.0658843		933	15	0.580205	0.347944	0.97185	0.0388824
N-formylphenylalanine	Amino Acid	Tyrosine Metabolism		998	15	1.28319	0.772486	2.1184	0.331875		933	15	1.17948	0.709828	1.95357	0.52015
N-acetylcitrulline	Amino Acid	Urea cycle;Arginine and Proline Metabolism	HMDB00856	998	15	1.04992	0.615485	1.71068	0.850177		933	15	1.13631	0.64441	1.94159	0.646906
4-hydroxychlorothalonil	Xenobiotics	Chemical		998	15	0.873959	0.528676	1.45702	0.603102		933	15	1.28091	0.716056	2.31833	0.406308
3-hydroxypyridine sulfate	Xenobiotics	Chemical		998	15	1.08539	0.645896	1.77408	0.750619		933	15	1.82788	0.907171	3.72469	0.0920216
4-methoxyphenol sulfate	Amino Acid	Tyrosine Metabolism		998	15	1.08609	0.65335	1.84329	0.752447		933	15	0.999571	0.563811	1.8333	0.998854
propyl 4-hydroxybenzoate sulfate	Xenobiotics	Benzoate Metabolism		998	15	0.807643	0.462536	1.35131	0.421142		933	15	0.777482	0.435432	1.33188	0.363521
sphingomyelin (d18:1/20:0, d16:1/22:0)*	Lipid	Sphingomyelins	HMDB12102	998	15	0.813499	0.54314	1.33203	0.387333		933	15	0.887723	0.542995	1.56088	0.66483
sphingomyelin (d18:1/20:1, d18:2/20:0)*	Lipid	Sphingomyelins		998	15	0.873026	0.525245	1.45336	0.60185		933	15	0.883252	0.531843	1.46778	0.631267
behenoyl sphingomyelin (d18:1/22:0)*	Lipid	Sphingomyelins	HMDB12103	998	15	0.956633	0.637563	1.69067	0.86035		933	15	0.959666	0.596549	1.79903	0.88542
sphingomyelin (d18:1/22:1, d18:2/22:0, d16:1/24:1)*	Lipid	Sphingomyelins	HMDB12104	998	15	1.20545	0.75954	2.42739	0.549082		933	15	1.21481	0.688999	2.45853	0.559346
spermidine	Amino Acid	Polyamine Metabolism	HMDB01257	998	15	1.04725	0.630254	1.71121	0.858932		933	15	0.970546	0.562394	1.67804	0.916225
acesulfame	Xenobiotics	Food Component/Plant	HMDB33585	998	15	0.687295	0.348123	1.19007	0.191358		933	15	0.798868	0.395947	1.42209	0.465438
X - 23046	NA	NA		998	15	0.821928	0.456156	1.37576	0.468685		933	15	0.792478	0.43623	1.33102	0.392707
2-acetamidophenol sulfate	Xenobiotics	Drug - Analgesics, Anesthetics		998	15	1.37207	0.821477	2.35297	0.227696		933	15	1.31725	0.759291	2.36412	0.330478
6-hydroxyindole sulfate	Xenobiotics	Chemical		998	15	1.06555	0.652819	1.85298	0.810158		933	15	1.1838	0.73857	2.0102	0.498756
eugenol sulfate	Xenobiotics	Food Component/Plant		998	15	1.28126	0.774502	2.07969	0.327077		933	15	0.963784	0.551679	1.66322	0.89494
1,2,3-benzenetriol sulfate (2)	Xenobiotics	Chemical		998	15	0.724414	0.423808	1.21143	0.22053		933	15	0.702483	0.411087	1.18187	0.18353
3-methoxycatechol sulfate (1)	Xenobiotics	Benzoate Metabolism		998	15	0.848342	0.506102	1.41554	0.52628		933	15	0.813038	0.480195	1.36663	0.432519
C-glycosyltryptophan	Amino Acid	Tryptophan Metabolism		998	15	1.05993	0.634046	1.75032	0.822586		933	15	1.06624	0.633098	1.7919	0.808629
p-cresol glucuronide*	Amino Acid	Tyrosine Metabolism	HMDB11686	998	15	1.06252	0.644927	1.83453	0.817604		933	15	1.57284	0.888076	2.9618	0.123396
glycerophosphoglycerol	Lipid	Glycerolipid Metabolism		998	15	1.03197	0.61016	1.7034	0.903468		933	15	0.997238	0.587747	1.65825	0.991556
arabitol/xylitol	Carbohydrate	Pentose Metabolism		998	15	1.15304	0.690819	1.84688	0.575756		933	15	1.05436	0.616848	1.74557	0.842471
X - 23196	NA	NA		998	15	0.904848	0.534865	1.51202	0.701314		933	15	0.852099	0.501027	1.42646	0.54168
X - 23276	NA	NA		998	15	1.66452	0.929629	3.33524	0.0901093		933	15	1.71969	0.920486	3.67554	0.093428
pyruvate	Carbohydrate	Glycolysis, Gluconeogenesis, and Pyruvate Metabolism	HMDB00243	998	15	0.984892	0.592888	1.60088	0.9534		933	15	1.01171	0.594323	1.61338	0.964705
X - 23293	NA	NA		998	15	1.25796	0.753648	2.1241	0.385612		933	15	1.07766	0.614169	1.92556	0.797581
X - 23294	NA	NA		998	15	1.36781	0.809023	2.45932	0.249203		933	15	1.2237	0.729345	2.18953	0.455163
X - 23295	NA	NA		998	15	1.32101	0.786403	2.28052	0.299211		933	15	1.11991	0.650101	1.99358	0.69038
X - 23296	NA	NA		998	15	1.39294	0.837055	2.38067	0.201786		933	15	1.37235	0.812641	2.39079	0.236974
X - 23297	NA	NA		998	15	1.32185	0.780768	2.40453	0.311018		933	15	1.1922	0.702259	2.19575	0.531016
X - 23369	NA	NA		998	15	1.04844	0.641322	1.77663	0.856788		933	15	1.20099	0.726486	2.05613	0.486855
X - 23585	NA	NA		998	15	0.88384	0.526596	1.47101	0.636472		933	15	1.02431	0.5848	1.79409	0.932851
X - 23587	NA	NA		998	15	0.786477	0.430363	1.32463	0.379314		933	15	0.700499	0.383745	1.18312	0.189103
X - 23590	NA	NA		998	15	0.820032	0.493843	1.36532	0.447566		933	15	0.849183	0.482683	1.48765	0.570895
X - 23593	NA	NA		998	15	0.738654	0.397991	1.26882	0.296043		933	15	0.721931	0.375938	1.27455	0.28375
X - 23636	NA	NA		998	15	1.00589	0.601753	1.66811	0.981991		933	15	1.03504	0.613941	1.72515	0.895703
X - 23639	NA	NA		998	15	0.745653	0.448883	1.24002	0.257204		933	15	0.733427	0.414041	1.2894	0.28195
X - 23641	NA	NA		998	15	1.1574	0.698744	2.12161	0.592956		933	15	1.05607	0.636732	1.9446	0.844404
X - 23644	NA	NA		998	15	1.24511	0.741605	2.24891	0.42493		933	15	0.748547	0.369531	1.61682	0.448252
X - 23659	NA	NA		998	15	1.08729	0.662017	1.88984	0.752176		933	15	1.14331	0.684093	1.99639	0.620059
X - 23662	NA	NA		998	15	0.893987	0.503069	1.47942	0.674518		933	15	0.856546	0.48115	1.42557	0.563012
X - 23665	NA	NA		998	15	0.742288	0.465441	1.21345	0.226751		933	15	0.743931	0.455065	1.23858	0.24865
X - 23666	NA	NA		998	15	0.743989	0.473709	1.21312	0.226914		933	15	0.713042	0.440538	1.19436	0.19206
X - 23678	NA	NA		998	15	0.69147	0.38011	1.17504	0.177604		933	15	0.682264	0.364851	1.19701	0.1872
X - 23680	NA	NA		998	15	1.71369	1.00294	3.00319	0.0487264		933	15	1.3875	0.777273	2.53804	0.271884
X - 11315	NA	NA		998	15	1.32439	0.768329	2.64276	0.355084		933	15	1.03564	0.635139	2.09368	0.906164
1-lignoceroyl-GPC (24:0)	Lipid	Lysophospholipid	HMDB10405	998	15	0.863886	0.574724	1.44391	0.543746		933	15	0.843077	0.53412	1.47653	0.521364
X - 23739	NA	NA		998	15	1.26066	0.75543	2.16707	0.397751		933	15	1.30311	0.77107	2.30223	0.34332
X - 23780	NA	NA		998	15	0.85993	0.52447	1.43702	0.555406		933	15	0.500474	0.283409	0.905838	0.023081
alpha-ketobutyrate	Amino Acid	Methionine, Cysteine, SAM and Taurine Metabolism	HMDB00005	998	15	1.09442	0.666628	1.96643	0.735921		933	15	1.12175	0.678286	2.02741	0.670095
X - 23782	NA	NA		998	15	1.60595	0.966606	2.67727	0.0673874		933	15	1.43229	0.840803	2.43635	0.184838
X - 23787	NA	NA		998	15	1.19222	0.713966	2.05663	0.505179		933	15	1.3449	0.785297	2.40166	0.283955
X - 23314	NA	NA		998	15	1.15773	0.694692	1.95624	0.575882		933	15	1.2642	0.738513	2.18973	0.393813
X - 23974	NA	NA		998	15	1.45218	0.829434	2.65014	0.209259		933	15	1.23888	0.703249	2.33197	0.491081
dimethylglycine	Amino Acid	Glycine, Serine and Threonine Metabolism	HMDB00092	998	15	0.903328	0.498569	1.45987	0.708734		933	15	0.764339	0.394867	1.31878	0.365611
asparagine	Amino Acid	Alanine and Aspartate Metabolism	HMDB00168	998	15	0.891684	0.540141	1.48291	0.658922		933	15	0.849834	0.490693	1.46899	0.562118
creatinine	Amino Acid	Creatine Metabolism	HMDB00562	998	15	1.16652	0.701032	1.88073	0.548135		933	15	1.29013	0.77686	2.04547	0.315839
cytidine	Nucleotide	Pyrimidine Metabolism, Cytidine containing	HMDB00089	998	15	1.09123	0.656901	1.65347	0.731059		933	15	1.12675	0.683341	1.65257	0.619414
X - 23997	NA	NA		998	15	1.02868	0.640332	1.83639	0.914452		933	15	1.50262	0.859182	3.00508	0.164429
X - 24106	NA	NA		998	15	0.958246	0.593982	1.6195	0.868851		933	15	1.03935	0.609136	1.83605	0.890902
glycosyl-N-stearoyl-sphingosine (d18:1/18:0)	Lipid	Hexosylceramides (HCER)		998	15	0.947433	0.598146	1.60437	0.833407		933	15	1.16622	0.655437	2.13976	0.61262
1-stearoyl-2-arachidonoyl-GPS (18:0/20:4)	Lipid	Phosphatidylserine (PS)	HMDB12383	998	15	1.02146	0.594146	1.66759	0.934695		933	15	1.00471	0.577639	1.67188	0.985944
X - 24241	NA	NA		998	15	0.711414	0.45603	1.15271	0.160954		933	15	0.893977	0.492027	1.71773	0.728228
2-hydroxybutyrate/2-hydroxyisobutyrate	Amino Acid	Glutathione Metabolism		998	15	0.967349	0.57823	1.60484	0.898625		933	15	0.911556	0.526503	1.56606	0.738896
oleate/vaccenate (18:1)	Lipid	Long Chain Fatty Acid		998	15	0.764112	0.482486	1.25512	0.278974		933	15	0.775317	0.452942	1.35519	0.364974
X - 24293	NA	NA		998	15	1.47115	0.90449	2.33153	0.117366		933	15	1.73348	1.03122	2.90983	0.0381082
1-palmitoleoylglycerol (16:1)*	Lipid	Monoacylglycerol	HMDB11565	998	15	1.00695	0.632288	1.78524	0.978831		933	15	1.09112	0.655104	2.05056	0.75777
sphingomyelin (d17:1/16:0, d18:1/15:0, d16:1/17:0)*	Lipid	Sphingomyelins		998	15	1.215	0.728672	2.22702	0.487451		933	15	1.29388	0.745171	2.41051	0.383434
palmitoyl dihydrosphingomyelin (d18:0/16:0)*	Lipid	Dihydrosphingomyelins		998	15	1.10105	0.661238	1.8327	0.711503		933	15	1.13737	0.683294	1.90118	0.621315
sphingomyelin (d18:2/23:0, d18:1/23:1, d17:1/24:1)*	Lipid	Sphingomyelins		998	15	1.00685	0.65442	1.82603	0.97917		933	15	1.04002	0.637116	1.99748	0.892416
tricosanoyl sphingomyelin (d18:1/23:0)*	Lipid	Sphingomyelins	HMDB12105	998	15	0.909423	0.611946	1.56186	0.696864		933	15	0.884438	0.57293	1.57243	0.640692
sphingomyelin (d18:2/24:1, d18:1/24:2)*	Lipid	Sphingomyelins		998	15	1.25152	0.746223	2.22732	0.415692		933	15	1.16682	0.686187	2.09296	0.584519
1-stearoyl-2-oleoyl-GPC (18:0/18:1)	Lipid	Phosphatidylcholine (PC)	HMDB08038	998	15	0.637334	0.380741	1.05972	0.0824684		933	15	0.765132	0.423966	1.37183	0.369116
1-stearoyl-2-linoleoyl-GPE (18:0/18:2)*	Lipid	Phosphatidylethanolamine (PE)	HMDB08994	998	15	0.858617	0.598872	1.42524	0.505751		933	15	0.798875	0.544825	1.33539	0.349229
1-stearoyl-2-arachidonoyl-GPE (18:0/20:4)	Lipid	Phosphatidylethanolamine (PE)	HMDB09003	998	15	1.448	0.827702	2.74935	0.211076		933	15	1.25868	0.707634	2.51189	0.467403
1-stearoyl-2-arachidonoyl-GPI (18:0/20:4)	Lipid	Phosphatidylinositol (PI)	HMDB09815	998	15	1.39386	0.818649	2.4688	0.230657		933	15	1.58724	0.882293	3.00659	0.127402
1-palmitoyl-2-linoleoyl-GPI (16:0/18:2)	Lipid	Phosphatidylinositol (PI)	HMDB09784	998	15	0.828348	0.499144	1.37966	0.467588		933	15	0.639726	0.37252	1.10839	0.10985
1-stearoyl-2-linoleoyl-GPC (18:0/18:2)*	Lipid	Phosphatidylcholine (PC)	HMDB08039	998	15	0.82754	0.575879	1.34656	0.404587		933	15	0.777483	0.533568	1.26749	0.279896
1-palmitoyl-2-oleoyl-GPC (16:0/18:1)	Lipid	Phosphatidylcholine (PC)	HMDB07972	998	15	0.787558	0.521979	1.28214	0.317252		933	15	0.918505	0.546726	1.66942	0.768546
1-palmitoyl-2-arachidonoyl-GPC (16:0/20:4n6)	Lipid	Phosphatidylcholine (PC)	HMDB07982	998	15	1.23758	0.740897	2.12222	0.423276		933	15	1.15351	0.682044	2.01116	0.602115
1-palmitoyl-2-arachidonoyl-GPE (16:0/20:4)*	Lipid	Phosphatidylethanolamine (PE)	HMDB05323	998	15	1.06744	0.656803	1.85593	0.805416		933	15	0.952441	0.576767	1.68339	0.859707
1-palmitoyl-2-docosahexaenoyl-GPE (16:0/22:6)*	Lipid	Phosphatidylethanolamine (PE)	HMDB05324	998	15	0.882856	0.58047	1.48464	0.61279		933	15	0.779967	0.505121	1.33954	0.339939
1-stearoyl-2-docosahexaenoyl-GPE (18:0/22:6)*	Lipid	Phosphatidylethanolamine (PE)	HMDB05334	998	15	0.967322	0.617374	1.67102	0.897091		933	15	0.821685	0.525135	1.44619	0.464729
1-palmitoyl-2-arachidonoyl-GPI (16:0/20:4)*	Lipid	Phosphatidylinositol (PI)	HMDB09789	998	15	1.44895	0.866684	2.43679	0.158004		933	15	1.50577	0.868678	2.65183	0.145472
1-stearoyl-2-linoleoyl-GPI (18:0/18:2)	Lipid	Phosphatidylinositol (PI)	HMDB09809	998	15	1.18521	0.723637	2.68361	0.5813		933	15	1.10996	0.677213	2.54193	0.741009
1-palmitoyl-2-palmitoleoyl-GPC (16:0/16:1)*	Lipid	Phosphatidylcholine (PC)	HMDB07969	998	15	0.69719	0.418089	1.16077	0.165433		933	15	0.780176	0.444562	1.34506	0.374653
gamma-tocopherol/beta-tocopherol	Cofactors and Vitamins	Tocopherol Metabolism		998	15	1.23839	0.741562	2.12128	0.424771		933	15	1.04427	0.62734	1.81929	0.874017
1-(1-enyl-palmitoyl)-GPC (P-16:0)*	Lipid	Lysoplasmalogen	HMDB10407	998	15	1.29639	0.797965	1.96558	0.278678		933	15	1.23489	0.786047	1.86305	0.344613
1-(1-enyl-stearoyl)-2-arachidonoyl-GPE (P-18:0/20:4)*	Lipid	Plasmalogen	HMDB05779	998	15	1.41222	0.827039	2.50502	0.215248		933	15	1.33656	0.768952	2.42371	0.3156
1-(1-enyl-palmitoyl)-2-oleoyl-GPE (P-16:0/18:1)*	Lipid	Plasmalogen	HMDB11342	998	15	1.14243	0.689636	1.9382	0.6138		933	15	1.12377	0.657049	1.97748	0.677284
1-(1-enyl-palmitoyl)-2-oleoyl-GPC (P-16:0/18:1)*	Lipid	Plasmalogen		998	15	0.867015	0.529493	1.4465	0.579226		933	15	1.08554	0.632115	1.88881	0.767594
X - 24295	NA	NA		998	15	0.932284	0.614875	1.61552	0.778693		933	15	0.92341	0.594786	1.60966	0.756069
sphingomyelin (d18:1/21:0, d17:1/22:0, d16:1/23:0)*	Lipid	Sphingomyelins		998	15	0.934959	0.625176	1.63076	0.786407		933	15	0.95912	0.600522	1.79604	0.882155
X - 24306	NA	NA		998	15	1.07642	0.670994	2.0043	0.785672		933	15	1.14644	0.696807	2.16829	0.622588
X - 24307	NA	NA		998	15	0.735722	0.509194	1.15013	0.163875		933	15	0.744136	0.505942	1.17957	0.19207
X - 24309	NA	NA		998	15	1.04067	0.656981	1.8483	0.880451		933	15	1.15699	0.708596	2.13336	0.597692
X - 24328	NA	NA		998	15	1.22075	0.732638	2.05412	0.448999		933	15	1.06925	0.624758	1.84117	0.808123
X - 24329	NA	NA		998	15	1.24388	0.743978	2.14638	0.417409		933	15	1.2491	0.754739	2.14852	0.398645
X - 24337	NA	NA		998	15	0.984798	0.599096	1.65705	0.953004		933	15	1.02586	0.617034	1.75033	0.923384
X - 24348	NA	NA		998	15	0.810293	0.507074	1.34083	0.397921		933	15	0.794153	0.494554	1.31398	0.356419
X - 12104	NA	NA		998	15	0.96184	0.626289	1.64701	0.87925		933	15	0.920991	0.621782	1.55694	0.732925
2'-deoxyuridine	Nucleotide	Pyrimidine Metabolism, Uracil containing	HMDB00012	998	15	1.06546	0.662897	1.97243	0.813495		933	15	1.06148	0.652927	1.96279	0.826725
1,2-dilinoleoyl-GPC (18:2/18:2)	Lipid	Phosphatidylcholine (PC)	HMDB08138	998	15	0.792619	0.545037	1.27444	0.308968		933	15	0.741801	0.495107	1.21852	0.218345
N-palmitoyl-sphinganine (d18:0/16:0)	Lipid	Dihydroceramides	HMDB11760	998	15	1.4638	0.877417	2.44823	0.144773		933	15	1.58267	0.926195	2.7106	0.0928533
sphinganine-1-phosphate	Lipid	Sphingolipid Synthesis	HMDB01383	998	15	0.961483	0.582708	1.60222	0.879922		933	15	1.01194	0.595824	1.71926	0.965029
linoleoyl ethanolamide	Lipid	Endocannabinoid	HMDB12252	998	15	1.11853	0.677934	1.99631	0.676253		933	15	0.970642	0.595895	1.70792	0.910689
1-palmitoyl-2-docosahexaenoyl-GPC (16:0/22:6)	Lipid	Phosphatidylcholine (PC)	HMDB07991	998	15	0.810733	0.494581	1.34779	0.414134		933	15	0.853664	0.497565	1.48585	0.571062
1-stearoyl-2-docosahexaenoyl-GPC (18:0/22:6)	Lipid	Phosphatidylcholine (PC)	HMDB08057	998	15	0.74279	0.443642	1.23934	0.255984		933	15	0.721444	0.407339	1.25994	0.252467
1-(1-enyl-stearoyl)-2-oleoyl-GPE (P-18:0/18:1)	Lipid	Plasmalogen	HMDB11375	998	15	1.17284	0.710306	2.11132	0.56264		933	15	1.3697	0.762705	2.69133	0.314361
sphingomyelin (d18:1/17:0, d17:1/18:0, d19:1/16:0)	Lipid	Sphingomyelins		998	15	1.11706	0.677229	1.90784	0.675862		933	15	1.24163	0.731169	2.16573	0.431713
1-palmitoyl-2-stearoyl-GPC (16:0/18:0)	Lipid	Phosphatidylcholine (PC)	HMDB07970	998	15	0.888494	0.692261	1.46469	0.555803		933	15	0.793922	0.576641	1.39867	0.366156
1-stearoyl-2-oleoyl-GPG (18:0/18:1)	Lipid	Phosphatidylglycerol (PG)		998	15	1.72727	0.96791	3.18548	0.0652275		933	15	1.68755	0.907051	3.30397	0.102149
palmitoleoyl-oleoyl-glycerol (16:1/18:1) [2]*	Lipid	Diacylglycerol		998	15	0.827463	0.483331	1.38237	0.468501		933	15	1.03712	0.575567	1.81305	0.899596
palmitoyl-linoleoyl-glycerol (16:0/18:2) [1]*	Lipid	Diacylglycerol	HMDB07103	998	15	1.6022	0.842258	3.70231	0.179171		933	15	1.26366	0.7187	2.92262	0.486367
palmitoyl-linoleoyl-glycerol (16:0/18:2) [2]*	Lipid	Diacylglycerol	HMDB07103	998	15	1.28288	0.751575	2.67819	0.421053		933	15	1.05799	0.653563	2.15089	0.849515
X - 24422	NA	NA		998	15	0.715578	0.472503	1.13975	0.150552		933	15	0.745839	0.488431	1.18462	0.20421
X - 22918	NA	NA		998	15	0.741924	0.428145	1.24118	0.257281		933	15	0.748532	0.420763	1.28621	0.2964
X - 24431	NA	NA		998	15	0.87921	0.579776	1.48154	0.597946		933	15	0.862534	0.542143	1.51822	0.580077
X - 24432	NA	NA		998	15	1.28915	0.757188	2.55074	0.376307		933	15	1.26473	0.718641	2.60691	0.444326
X - 24435	NA	NA		998	15	4.17746	1.73233	9.85778	0.000752685		933	15	6.35648	2.32844	17.5593	9.26566e-05
1-palmitoyl-2-oleoyl-GPI (16:0/18:1)*	Lipid	Phosphatidylinositol (PI)	HMDB09783	998	15	1.08768	0.692293	2.15668	0.763995		933	15	1.33609	0.718364	3.16538	0.424924
1-(1-enyl-palmitoyl)-2-arachidonoyl-GPE (P-16:0/20:4)*	Lipid	Plasmalogen	HMDB11352	998	15	1.5475	0.903331	2.68965	0.114284		933	15	1.36847	0.782456	2.48633	0.282169
1-(1-enyl-palmitoyl)-2-linoleoyl-GPE (P-16:0/18:2)*	Lipid	Plasmalogen	HMDB11343	998	15	1.35501	0.782579	2.66025	0.309884		933	15	1.18802	0.687822	2.43409	0.580986
1-(1-enyl-palmitoyl)-2-linoleoyl-GPC (P-16:0/18:2)*	Lipid	Plasmalogen	HMDB11211	998	15	1.14871	0.705228	2.20355	0.624226		933	15	1.06204	0.652862	2.05071	0.834147
1-oleoyl-2-linoleoyl-GPE (18:1/18:2)*	Lipid	Phosphatidylethanolamine (PE)	HMDB05349	998	15	1.23485	0.736187	3.04729	0.51638		933	15	1.15112	0.691909	2.83046	0.667804
1-(1-enyl-palmitoyl)-2-arachidonoyl-GPC (P-16:0/20:4)*	Lipid	Plasmalogen	HMDB11220	998	15	1.34519	0.805307	2.26616	0.258906		933	15	1.22681	0.716295	2.12251	0.458381
1-linoleoyl-GPA (18:2)*	Lipid	Lysophospholipid	HMDB07856	998	15	1.49615	0.885511	2.56301	0.134034		933	15	1.35742	0.794335	2.35146	0.267621
1-oleoyl-2-docosahexaenoyl-GPC (18:1/22:6)*	Lipid	Phosphatidylcholine (PC)	HMDB08123	998	15	0.869685	0.543408	1.45241	0.582724		933	15	0.926784	0.553861	1.60894	0.78086
lactate	Carbohydrate	Glycolysis, Gluconeogenesis, and Pyruvate Metabolism	HMDB00190	998	15	0.940861	0.553508	1.55223	0.8161		933	15	0.945915	0.547118	1.5822	0.837007
1-linoleoyl-2-arachidonoyl-GPC (18:2/20:4n6)*	Lipid	Phosphatidylcholine (PC)	HMDB08147	998	15	0.997149	0.650163	1.80457	0.991231		933	15	0.933161	0.597851	1.70445	0.798183
1-(1-enyl-palmitoyl)-2-palmitoleoyl-GPC (P-16:0/16:1)*	Lipid	Plasmalogen	HMDB11207	998	15	0.803914	0.472989	1.34171	0.410702		933	15	0.993702	0.561241	1.66842	0.982016
1-(1-enyl-palmitoyl)-2-palmitoyl-GPC (P-16:0/16:0)*	Lipid	Plasmalogen	HMDB11206	998	15	1.23819	0.744411	2.03682	0.408527		933	15	1.29609	0.789888	2.11107	0.302464
1-stearoyl-2-oleoyl-GPI (18:0/18:1)*	Lipid	Phosphatidylinositol (PI)		998	15	1.01889	0.678298	2.1137	0.943946		933	15	1.15873	0.699777	3.01417	0.645302
1-(1-enyl-stearoyl)-2-linoleoyl-GPE (P-18:0/18:2)*	Lipid	Plasmalogen	HMDB11376	998	15	1.10439	0.693973	2.16141	0.723803		933	15	1.05015	0.649451	2.11761	0.867954
X - 24452	NA	NA		998	15	0.918495	0.525066	1.49425	0.750222		933	15	0.91156	0.51565	1.5282	0.738673
X - 24455	NA	NA		998	15	0.47831	0.242922	0.839264	0.00899851		933	15	0.49066	0.247284	0.867626	0.0131279
X - 24473	NA	NA		998	15	1.61054	0.912763	2.87374	0.103734		933	15	1.6186	0.881107	3.08095	0.126891
X - 24475	NA	NA		998	15	1.07097	0.646592	1.81007	0.793284		933	15	1.04048	0.601695	1.83346	0.888519
X - 12111	NA	NA		998	15	0.895835	0.502447	1.48253	0.68024		933	15	0.899123	0.489169	1.53417	0.707072
alpha-ketoglutarate	Energy	TCA Cycle	HMDB00208	998	15	0.986885	0.710924	2.06943	0.958459		933	15	0.963506	0.7022	1.93017	0.875896
X - 24494	NA	NA		998	15	0.841677	0.531269	1.40076	0.489399		933	15	0.910698	0.561071	1.547	0.716969
X - 24512	NA	NA		998	15	0.990157	0.600819	1.64996	0.969672		933	15	1.06228	0.62531	1.7949	0.823899
X - 24514	NA	NA		998	15	0.802709	0.437923	1.34908	0.421156		933	15	0.863796	0.462674	1.48096	0.608898
X - 24518	NA	NA		998	15	1.01405	0.618669	1.74484	0.957369		933	15	1.06519	0.645993	1.84509	0.809998
X - 24527	NA	NA		998	15	0.927419	0.538208	1.51213	0.776156		933	15	0.8366	0.449463	1.45608	0.54863
X - 24542	NA	NA		998	15	1.19763	0.717855	2.01901	0.489281		933	15	1.08206	0.642471	1.84929	0.767452
X - 24544	NA	NA		998	15	1.90814	1.09497	3.40138	0.0219443		933	15	1.95246	1.10606	3.59354	0.0199552
X - 24545	NA	NA		998	15	1.30673	0.787014	2.15226	0.298665		933	15	1.20294	0.707057	2.0183	0.49028
X - 24546	NA	NA		998	15	1.12864	0.679293	1.89608	0.643893		933	15	1.0586	0.631833	1.79807	0.830879
X - 24549	NA	NA		998	15	0.609295	0.39892	0.963267	0.034667		933	15	0.636994	0.394931	1.04657	0.0742695
X - 24556	NA	NA		998	15	1.34335	0.785705	2.51379	0.29981		933	15	1.3326	0.798629	2.44829	0.289519
X - 24588	NA	NA		998	15	0.975171	0.600471	1.63942	0.922808		933	15	0.868441	0.525443	1.48311	0.599549
2-hydroxylaurate	Lipid	Fatty Acid, Monohydroxy		998	15	1.33032	0.762851	2.89141	0.384816		933	15	1.44917	0.775464	3.38307	0.307548
phenylacetylglutamate	Peptide	Acetylated Peptides	HMDB59772	998	15	1.39036	0.823075	2.47617	0.223178		933	15	1.64036	0.952259	2.9997	0.0752875
palmitoylcholine	Lipid	Fatty Acid Metabolism (Acyl Choline)		998	15	1.04846	0.656864	1.86471	0.858535		933	15	1.10616	0.681598	1.95647	0.703553
glycochenodeoxycholate sulfate	Lipid	Primary Bile Acid Metabolism		998	15	1.34953	0.806249	2.26067	0.257056		933	15	1.16485	0.675692	2.02784	0.587766
glycodeoxycholate sulfate	Lipid	Secondary Bile Acid Metabolism		998	15	1.33858	0.781241	2.51278	0.313576		933	15	1.31879	0.779125	2.48035	0.331402
glycocholate glucuronide (1)	Lipid	Primary Bile Acid Metabolism		998	15	1.43091	0.856468	2.44553	0.172007		933	15	1.35908	0.808125	2.33836	0.248455
glycochenodeoxycholate glucuronide (1)	Lipid	Primary Bile Acid Metabolism		998	15	1.1772	0.70819	2.00546	0.537428		933	15	1.1203	0.645987	1.96659	0.688885
3-hydroxybutyrylcarnitine (2)	Lipid	Fatty Acid Metabolism(Acyl Carnitine)	HMDB13127	998	15	0.827405	0.474012	1.3772	0.486934		933	15	0.757637	0.427829	1.31372	0.334319
N1,N12-diacetylspermine	Amino Acid	Polyamine Metabolism	HMDB02172	998	15	0.714746	0.394576	1.23207	0.243294		933	15	0.76382	0.392943	1.35209	0.384455
adipoylcarnitine (C6-DC)	Lipid	Fatty Acid Metabolism(Acyl Carnitine)	HMDB61677	998	15	1.42153	0.880964	2.15959	0.144076		933	15	1.42854	0.846153	2.28071	0.176136
suberoylcarnitine (C8-DC)	Lipid	Fatty Acid Metabolism(Acyl Carnitine)		998	15	1.13081	0.676626	1.8623	0.634276		933	15	1.0544	0.605382	1.82389	0.850182
glutamine	Amino Acid	Glutamate Metabolism	HMDB00641	998	15	0.723874	0.433085	1.20973	0.218859		933	15	0.684822	0.396255	1.18179	0.174583
lactosyl-N-palmitoyl-sphingosine (d18:1/16:0)	Lipid	Lactosylceramides (LCER)		998	15	0.732194	0.517791	1.1366	0.15097		933	15	0.773768	0.501104	1.33758	0.331335
glycosyl-N-palmitoyl-sphingosine (d18:1/16:0)	Lipid	Hexosylceramides (HCER)		998	15	1.00866	0.631648	1.74833	0.973655		933	15	1.08735	0.636982	1.97387	0.771157
X - 24608	NA	NA		998	15	1.13009	0.679135	1.95375	0.643222		933	15	1.18271	0.693567	2.09317	0.543057
3,4-methyleneheptanoate	Xenobiotics	Food Component/Plant		998	15	1.02083	0.615925	1.73245	0.936975		933	15	0.882673	0.525874	1.51244	0.641545
X - 24637	NA	NA		998	15	1.4665	0.870933	2.58721	0.15195		933	15	1.43762	0.834782	2.60279	0.193833
X - 24669	NA	NA		998	15	1.2272	0.7342	2.11895	0.439943		933	15	1.21926	0.722572	2.12086	0.462058
3-hydroxy-3-methylglutarate	Lipid	Mevalonate Metabolism	HMDB00355	998	15	0.827286	0.609476	1.31733	0.371078		933	15	0.779899	0.563093	1.24161	0.255192
X - 24686	NA	NA		998	15	0.930842	0.580143	1.56716	0.77994		933	15	0.879056	0.543286	1.5121	0.625004
X - 24699	NA	NA		998	15	0.931527	0.536608	1.49219	0.790516		933	15	0.923423	0.515359	1.52311	0.777294
X - 24728	NA	NA		998	15	0.955381	0.578213	1.58115	0.860828		933	15	0.894904	0.52619	1.52884	0.686474
X - 24736	NA	NA		998	15	0.880137	0.520053	1.47081	0.624121		933	15	0.867359	0.511654	1.45403	0.587028
1,2-dilinoleoyl-GPE (18:2/18:2)*	Lipid	Phosphatidylethanolamine (PE)	HMDB09093	998	15	1.2835	0.752343	2.58898	0.402263		933	15	1.11862	0.66211	2.2921	0.713637
1-linoleoyl-2-linolenoyl-GPC (18:2/18:3)*	Lipid	Phosphatidylcholine (PC)	HMDB08141	998	15	1.55795	0.81373	3.86229	0.229735		933	15	1.55172	0.775499	4.19678	0.276
1-palmitoleoyl-2-linolenoyl-GPC (16:1/18:3)*	Lipid	Phosphatidylcholine (PC)	HMDB08008	998	15	1.21889	0.730981	2.52452	0.510842		933	15	1.36208	0.759591	3.13852	0.359018
1-myristoyl-2-arachidonoyl-GPC (14:0/20:4)*	Lipid	Phosphatidylcholine (PC)	HMDB07883	998	15	0.959508	0.61331	1.65895	0.871657		933	15	0.934761	0.571204	1.66898	0.807385
1-oleoyl-2-docosahexaenoyl-GPE (18:1/22:6)*	Lipid	Phosphatidylethanolamine (PE)		998	15	1.03826	0.680041	2.00477	0.889247		933	15	0.973861	0.625789	1.93234	0.926222
palmitoleoylcarnitine (C16:1)*	Lipid	Fatty Acid Metabolism(Acyl Carnitine)		998	15	0.981526	0.584225	1.6213	0.942958		933	15	0.99898	0.556717	1.72389	0.99717
pimeloylcarnitine/3-methyladipoylcarnitine (C7-DC)	Lipid	Fatty Acid Metabolism(Acyl Carnitine)		998	15	0.884573	0.517753	1.47614	0.639518		933	15	0.922505	0.538323	1.54725	0.76032
2-methylserine	Amino Acid	Glycine, Serine and Threonine Metabolism		998	15	0.765452	0.554293	1.17648	0.196299		933	15	0.707433	0.501909	1.09882	0.112166
3-hydroxyhexanoate	Lipid	Fatty Acid, Monohydroxy		998	15	0.980281	0.58106	1.61389	0.939125		933	15	0.92324	0.526149	1.57247	0.773707
thioproline	Xenobiotics	Chemical		998	15	0.9032	0.543401	1.48864	0.697656		933	15	0.951635	0.551963	1.61343	0.858015
caffeic acid sulfate	Xenobiotics	Xanthine Metabolism	HMDB41708	998	15	0.699102	0.384878	1.18625	0.189737		933	15	0.684365	0.374454	1.17573	0.173388
oleoylcholine	Lipid	Fatty Acid Metabolism (Acyl Choline)		998	15	1.01722	0.645484	1.79891	0.948111		933	15	1.13273	0.698345	2.04258	0.642353
arachidonoylcholine	Lipid	Fatty Acid Metabolism (Acyl Choline)		998	15	1.10683	0.677956	1.96731	0.705914		933	15	1.1378	0.7091	1.98486	0.615684
dihomo-linolenoyl-choline	Lipid	Fatty Acid Metabolism (Acyl Choline)		998	15	0.839426	0.56275	1.38626	0.461294		933	15	0.902454	0.594387	1.49919	0.666269
docosahexaenoylcholine	Lipid	Fatty Acid Metabolism (Acyl Choline)		998	15	0.870335	0.574886	1.45912	0.568066		933	15	0.928639	0.612398	1.54673	0.754859
X - 24747	NA	NA		998	15	0.981751	0.60436	1.69037	0.943347		933	15	0.927744	0.568059	1.6078	0.776077
X - 24748	NA	NA		998	15	1.41653	0.818455	2.51775	0.233164		933	15	1.52485	0.847755	2.84743	0.172527
tryptophan	Amino Acid	Tryptophan Metabolism	HMDB00929	998	15	0.891078	0.541477	1.47579	0.658561		933	15	0.92211	0.544385	1.5597	0.76777
3-hydroxybutyrate (BHBA)	Lipid	Ketone Bodies	HMDB00357	998	15	0.776621	0.435132	1.30898	0.357272		933	15	0.698365	0.354889	1.25839	0.246767
X - 24757	NA	NA		998	15	1.40709	0.836526	2.46296	0.201059		933	15	1.45068	0.857519	2.54706	0.167446
X - 24765	NA	NA		998	15	2.9753	1.00617	11.8653	0.0481198		933	15	2.97739	0.991707	12.4535	0.0525266
isocitric lactone	Energy	TCA Cycle		998	15	0.817285	0.536005	1.34298	0.398766		933	15	0.758518	0.496029	1.23793	0.249747
3beta-hydroxy-5-cholestenoate	Lipid	Sterol		998	15	0.919941	0.540926	1.52123	0.75066		933	15	1.14832	0.641582	1.9975	0.635662
X - 24803	NA	NA		998	15	0.980531	0.618081	1.64144	0.939597		933	15	0.953649	0.568796	1.64906	0.865628
X - 24804	NA	NA		998	15	0.909573	0.513519	1.47776	0.724694		933	15	0.892023	0.484516	1.49444	0.687468
X - 24809	NA	NA		998	15	0.86143	0.515563	1.44032	0.563651		933	15	0.964827	0.567634	1.64656	0.893585
X - 24812	NA	NA		998	15	0.725273	0.406222	1.22224	0.232331		933	15	0.667889	0.355416	1.19047	0.173732
X - 24813	NA	NA		998	15	2.4783	1.07494	6.13015	0.0310067		933	15	2.30073	0.999539	5.77048	0.0501473
X - 24831	NA	NA		998	15	1.74218	1.01095	3.0602	0.0454688		933	15	1.6696	0.969829	2.92798	0.0646624
X - 24849	NA	NA		998	15	1.02475	0.614683	1.70192	0.92515		933	15	1.02762	0.609607	1.71387	0.917657
1-linoleoyl-GPG (18:2)*	Lipid	Lysophospholipid		998	15	1.40732	0.817281	2.60199	0.23142		933	15	1.13541	0.636084	2.22042	0.687426
hexanoylglutamine	Lipid	Fatty Acid Metabolism (Acyl Glutamine)		998	15	1.28712	0.766155	2.25181	0.349903		933	15	1.20466	0.673542	2.23248	0.539167
vanillactate	Amino Acid	Tyrosine Metabolism	HMDB00913	998	15	0.902542	0.560052	1.52271	0.687196		933	15	0.726914	0.441619	1.24859	0.236332
beta-citrylglutamate	Amino Acid	Glutamate Metabolism		998	15	0.957419	0.575741	1.59277	0.867236		933	15	1.05913	0.626237	1.77868	0.829198
palmitoyl-oleoyl-glycerol (16:0/18:1) [2]*	Lipid	Diacylglycerol	HMDB07102	998	15	1.02709	0.651665	1.83257	0.919294		933	15	1.05408	0.64184	1.95729	0.852966
palmitoyl-oleoyl-glycerol (16:0/18:1) [1]*	Lipid	Diacylglycerol	HMDB07102	998	15	1.09266	0.680921	2.17098	0.748512		933	15	1.15891	0.704162	2.39033	0.606071
oleoyl-oleoyl-glycerol (18:1/18:1) [1]*	Lipid	Diacylglycerol	HMDB07218	998	15	1.11926	0.703307	2.36596	0.696705		933	15	1.25625	0.74321	2.96337	0.471836
oleoyl-oleoyl-glycerol (18:1/18:1) [2]*	Lipid	Diacylglycerol	HMDB07218	998	15	0.877908	0.595192	1.4766	0.586212		933	15	0.935425	0.593226	1.72198	0.80875
diacylglycerol (14:0/18:1, 16:0/16:1) [1]*	Lipid	Diacylglycerol		998	15	1.60176	0.869719	3.62613	0.145285		933	15	1.7519	0.923763	4.0641	0.0921606
diacylglycerol (14:0/18:1, 16:0/16:1) [2]*	Lipid	Diacylglycerol		998	15	1.21058	0.72447	2.35221	0.503047		933	15	1.373	0.791787	2.73472	0.284213
linoleoyl-arachidonoyl-glycerol (18:2/20:4) [1]*	Lipid	Diacylglycerol	HMDB07257	998	15	1.10718	0.675862	1.90975	0.701877		933	15	0.849534	0.525078	1.50643	0.556448
linoleoyl-arachidonoyl-glycerol (18:2/20:4) [2]*	Lipid	Diacylglycerol	HMDB07257	998	15	1.50334	0.825912	3.22173	0.20978		933	15	1.25198	0.72143	2.71353	0.479476
palmitoyl-arachidonoyl-glycerol (16:0/20:4) [1]*	Lipid	Diacylglycerol	HMDB07112	998	15	0.977397	0.62634	1.69356	0.929318		933	15	0.900294	0.578362	1.56326	0.686856
palmitoyl-arachidonoyl-glycerol (16:0/20:4) [2]*	Lipid	Diacylglycerol	HMDB07112	998	15	1.57044	0.850314	3.43343	0.169808		933	15	1.36516	0.747779	3.03437	0.354454
oleoyl-arachidonoyl-glycerol (18:1/20:4) [1]*	Lipid	Diacylglycerol	HMDB07228	998	15	1.03474	0.633504	1.76353	0.896209		933	15	0.957371	0.577613	1.66511	0.872983
oleoyl-arachidonoyl-glycerol (18:1/20:4) [2]*	Lipid	Diacylglycerol	HMDB07228	998	15	1.08951	0.666973	1.90123	0.747371		933	15	0.998363	0.589454	1.80199	0.995439
palmitoyl-linolenoyl-glycerol (16:0/18:3) [2]*	Lipid	Diacylglycerol	HMDB07105	998	15	1.10155	0.673266	2.03372	0.720551		933	15	1.09531	0.676177	1.97119	0.728697
diacylglycerol (16:1/18:2 [2], 16:0/18:3 [1])*	Lipid	Diacylglycerol		998	15	0.866938	0.571398	1.45848	0.553188		933	15	0.863184	0.567072	1.44606	0.540526
palmitoleoyl-linoleoyl-glycerol (16:1/18:2) [1]*	Lipid	Diacylglycerol	HMDB07132	998	15	1.27739	0.747738	2.7507	0.426685		933	15	1.18554	0.696753	2.54032	0.585108
linoleoyl-linoleoyl-glycerol (18:2/18:2) [1]*	Lipid	Diacylglycerol	HMDB07248	998	15	1.18573	0.716233	2.16261	0.539859		933	15	0.947106	0.601955	1.72501	0.841093
X - 24870	NA	NA		998	15	1.03835	0.629198	1.74274	0.885355		933	15	1.09605	0.661551	1.86256	0.72727
N-stearoyl-sphingosine (d18:1/18:0)*	Lipid	Ceramides	HMDB04950	998	15	0.964011	0.60273	1.63915	0.887019		933	15	1.05971	0.618161	1.92008	0.841166
beta-alanine	Nucleotide	Pyrimidine Metabolism, Uracil containing	HMDB00056	998	15	0.894059	0.541387	1.48582	0.667133		933	15	0.896338	0.5401	1.50744	0.680661
gamma-glutamyl-alpha-lysine	Peptide	Gamma-glutamyl Amino Acid		998	15	0.838082	0.471004	1.39126	0.520445		933	15	0.878053	0.496414	1.4589	0.635968
1-oleoyl-2-arachidonoyl-GPE (18:1/20:4)*	Lipid	Phosphatidylethanolamine (PE)	HMDB09069	998	15	1.11957	0.694231	2.12082	0.685541		933	15	1.00013	0.622801	1.85771	0.999618
2-oxoarginine*	Amino Acid	Urea cycle;Arginine and Proline Metabolism	HMDB04225	998	15	1.10813	0.663958	1.82906	0.692004		933	15	1.03344	0.60448	1.73905	0.903041
adenine	Nucleotide	Purine Metabolism, Adenine containing	HMDB00034	998	15	1.00367	0.624964	1.74431	0.988798		933	15	1.00875	0.618055	1.78755	0.974123
adenosine 5'-diphosphoribose (ADP-ribose)	Cofactors and Vitamins	Nicotinate and Nicotinamide Metabolism	HMDB01178	998	15	1.14215	0.680118	1.83572	0.599422		933	15	1.12207	0.656567	1.84555	0.660547
cystine	Amino Acid	Methionine, Cysteine, SAM and Taurine Metabolism	HMDB00192	998	15	1.15741	0.697	1.95726	0.579164		933	15	1.10458	0.661018	1.92086	0.713935
phenylpyruvate	Amino Acid	Phenylalanine Metabolism	HMDB00205	998	15	1.61596	0.954547	2.69982	0.0742581		933	15	2.06292	1.11852	3.8294	0.0198849
lactose	Carbohydrate	Disaccharides and Oligosaccharides	HMDB00186	998	15	1.1684	0.70418	2.05403	0.564115		933	15	1.3276	0.755468	2.45041	0.335939
caffeine	Xenobiotics	Xanthine Metabolism	HMDB01847	998	15	0.741824	0.486731	1.19546	0.208181		933	15	0.689684	0.444955	1.13621	0.136742
glutamate	Amino Acid	Glutamate Metabolism	HMDB00148	998	15	0.946753	0.542867	1.52913	0.836252		933	15	0.891227	0.473399	1.54154	0.700638
lignoceroyl sphingomyelin (d18:1/24:0)	Lipid	Sphingomyelins		998	15	1.25689	0.7486	2.23788	0.405195		933	15	1.27475	0.74276	2.31473	0.392416
behenoyl dihydrosphingomyelin (d18:0/22:0)*	Lipid	Dihydrosphingomyelins	HMDB12091	998	15	1.00812	0.605726	1.67599	0.975204		933	15	1.05755	0.618473	1.80691	0.837971
1,2-dipalmitoyl-GPE (16:0/16:0)*	Lipid	Phosphatidylethanolamine (PE)	HMDB08923	998	15	0.717277	0.45815	1.17307	0.180664		933	15	0.638419	0.38831	1.07842	0.0921437
myristoyl dihydrosphingomyelin (d18:0/14:0)*	Lipid	Dihydrosphingomyelins	HMDB12085	998	15	0.979709	0.591312	1.6356	0.937189		933	15	1.18225	0.695644	2.02331	0.539073
glycosyl-N-nervonoyl-sphingosine (d18:1/24:1)*	Lipid	Hexosylceramides (HCER)		998	15	1.36191	0.763806	3.7194	0.41326		933	15	2.01272	0.826055	6.50647	0.169082
lactosyl-N-nervonoyl-sphingosine (d18:1/24:1)*	Lipid	Lactosylceramides (LCER)		998	15	0.701842	0.442531	1.14839	0.155289		933	15	0.777567	0.4563	1.36796	0.375802
N-behenoyl-sphingadienine (d18:2/22:0)*	Lipid	Ceramides		998	15	1.37198	0.803417	2.47831	0.260829		933	15	1.26451	0.724269	2.32608	0.42465
palmitoyl-docosahexaenoyl-glycerol (16:0/22:6) [1]*	Lipid	Diacylglycerol	HMDB07121	998	15	0.701949	0.485803	1.08037	0.101586		933	15	0.694914	0.472854	1.08243	0.101663
1-palmitoyl-2-stearoyl-GPE (16:0/18:0)*	Lipid	Phosphatidylethanolamine (PE)	HMDB08925	998	15	0.818026	0.502726	1.35917	0.425882		933	15	0.778016	0.471687	1.3068	0.332459
palmitoleoyl-arachidonoyl-glycerol (16:1/20:4) [2]*	Lipid	Diacylglycerol		998	15	0.96981	0.588545	1.65184	0.905851		933	15	0.92267	0.558402	1.56395	0.756302
N-palmitoyl-sphingadienine (d18:2/16:0)*	Lipid	Ceramides		998	15	0.937214	0.624286	1.66857	0.793358		933	15	0.905674	0.602493	1.6001	0.689582
N-stearoyl-sphingadienine (d18:2/18:0)*	Lipid	Ceramides		998	15	1.07092	0.6653	1.89776	0.797616		933	15	1.10374	0.660485	2.04315	0.73067
glycosyl-N-behenoyl-sphingadienine (d18:2/22:0)*	Lipid	Hexosylceramides (HCER)		998	15	1.34061	0.775421	2.65335	0.332642		933	15	1.50187	0.801542	3.14675	0.22589
lactosyl-N-behenoyl-sphingosine (d18:1/22:0)*	Lipid	Lactosylceramides (LCER)		998	15	0.777842	0.54915	1.22325	0.247023		933	15	0.775044	0.522025	1.28044	0.288586
sphingadienine	Lipid	Sphingolipid Synthesis		998	15	1.23517	0.745538	1.9671	0.407884		933	15	1.16204	0.657833	1.99744	0.604452
hexadecasphingosine (d16:1)*	Lipid	Sphingosines		998	15	1.0129	0.611139	1.73028	0.960778		933	15	1.04334	0.62243	1.80886	0.873622
N-palmitoyl-heptadecasphingosine (d17:1/16:0)*	Lipid	Ceramides		998	15	1.74218	0.927156	4.22831	0.0905504		933	15	1.94413	1.01051	4.88834	0.0459173
ceramide (d18:1/14:0, d16:1/16:0)*	Lipid	Ceramides		998	15	1.23049	0.730947	2.52158	0.475621		933	15	1.3845	0.77897	3.06031	0.299883
ceramide (d16:1/24:1, d18:1/22:1)*	Lipid	Ceramides		998	15	0.838596	0.608739	1.35463	0.409819		933	15	0.905095	0.632959	1.57385	0.666128
ceramide (d18:1/20:0, d16:1/22:0, d20:1/18:0)*	Lipid	Ceramides		998	15	0.89226	0.595962	1.50976	0.640165		933	15	0.947228	0.578675	1.73915	0.84931
ceramide (d18:2/24:1, d18:1/24:2)*	Lipid	Ceramides		998	15	1.19709	0.719383	2.10814	0.506811		933	15	1.2034	0.691886	2.21282	0.528679
glycosyl-N-(2-hydroxynervonoyl)-sphingosine (d18:1/24:1(2OH))*	Lipid	Hexosylceramides (HCER)		998	15	1.91345	0.865754	5.82593	0.138528		933	15	1.82857	0.807854	6.23899	0.203625
glycosyl ceramide (d18:1/23:1, d17:1/24:1)*	Lipid	Hexosylceramides (HCER)		998	15	1.51196	0.827393	3.65885	0.20647		933	15	2.01465	0.980975	5.88277	0.0579659
stearoyl-arachidonoyl-glycerol (18:0/20:4) [2]*	Lipid	Diacylglycerol		998	15	1.15153	0.696498	2.1575	0.608123		933	15	1.21801	0.730159	2.32735	0.476853
stearoyl-arachidonoyl-glycerol (18:0/20:4) [1]*	Lipid	Diacylglycerol		998	15	1.23713	0.739458	2.16049	0.431768		933	15	1.44577	0.851743	2.61338	0.180697
glycosyl ceramide (d18:2/24:1, d18:1/24:2)*	Lipid	Hexosylceramides (HCER)		998	15	1.46092	0.84913	2.60931	0.178807		933	15	1.69348	0.935403	3.18094	0.0833987
argininate*	Amino Acid	Urea cycle;Arginine and Proline Metabolism	HMDB03148	998	15	0.944496	0.600132	1.61876	0.822831		933	15	0.82207	0.524411	1.40625	0.448757
linoleoylcholine*	Lipid	Fatty Acid Metabolism (Acyl Choline)		998	15	0.997737	0.643207	1.77775	0.993046		933	15	1.02299	0.651959	1.81046	0.930055
stearoylcholine*	Lipid	Fatty Acid Metabolism (Acyl Choline)		998	15	0.966186	0.619595	1.70754	0.892971		933	15	1.01816	0.646162	1.80165	0.943788
docosatrienoate (22:3n6)*	Lipid	Polyunsaturated Fatty Acid (n3 and n6)		998	15	1.04634	0.609018	1.69196	0.860295		933	15	1.21804	0.67465	2.09531	0.495248
sphingomyelin (d18:0/18:0, d19:0/17:0)*	Lipid	Dihydrosphingomyelins	HMDB12087	998	15	1.01314	0.599579	1.6485	0.959924		933	15	1.13703	0.649758	1.89784	0.644315
sphingomyelin (d18:2/18:1)*	Lipid	Sphingomyelins		998	15	1.39202	0.813207	2.50771	0.240662		933	15	1.13948	0.672488	2.07029	0.647855
sphingomyelin (d18:1/19:0, d19:1/18:0)*	Lipid	Sphingomyelins		998	15	1.12689	0.689738	2.03319	0.661072		933	15	1.2901	0.731981	2.44213	0.399823
sphingomyelin (d18:0/20:0, d16:0/22:0)*	Lipid	Dihydrosphingomyelins		998	15	0.867173	0.515069	1.44046	0.587616		933	15	0.993146	0.57958	1.67209	0.979777
sphingomyelin (d18:1/22:2, d18:2/22:1, d16:1/24:2)*	Lipid	Sphingomyelins		998	15	1.42384	0.843174	2.46672	0.190092		933	15	1.32547	0.777557	2.33197	0.306798
sphingomyelin (d18:1/25:0, d19:0/24:1, d20:1/23:0, d19:1/24:0)*	Lipid	Sphingomyelins		998	15	1.30154	0.783563	2.13606	0.307036		933	15	1.41678	0.855996	2.33633	0.17432
sphingomyelin (d18:2/24:2)*	Lipid	Sphingomyelins		998	15	1.53265	0.921391	2.56977	0.100021		933	15	1.28022	0.717297	2.33982	0.407816
sphingomyelin (d18:2/21:0, d16:2/23:0)*	Lipid	Sphingomyelins		998	15	1.48359	0.844492	2.81065	0.183282		933	15	1.45076	0.809494	2.80287	0.227912
sphingomyelin (d18:1/20:2, d18:2/20:1, d16:1/22:2)*	Lipid	Sphingomyelins		998	15	1.06003	0.640019	1.79424	0.823592		933	15	1.02107	0.617676	1.72447	0.936216
sphingomyelin (d18:2/23:1)*	Lipid	Sphingomyelins		998	15	1.57072	0.89047	2.94102	0.125054		933	15	1.47388	0.824006	2.82153	0.203907
sphingomyelin (d17:2/16:0, d18:2/15:0)*	Lipid	Sphingomyelins		998	15	1.40107	0.815404	2.5472	0.235857		933	15	1.36539	0.768651	2.56674	0.304007
linolenoylcarnitine (C18:3)*	Lipid	Fatty Acid Metabolism(Acyl Carnitine)		998	15	1.41773	0.843143	2.41719	0.190732		933	15	1.1852	0.667551	2.10959	0.562187
margaroylcarnitine (C17)*	Lipid	Fatty Acid Metabolism(Acyl Carnitine)	HMDB06210	998	15	1.39437	0.816564	2.4968	0.234204		933	15	1.42706	0.846832	2.50191	0.187391
arachidoylcarnitine (C20)*	Lipid	Fatty Acid Metabolism(Acyl Carnitine)	HMDB06460	998	15	0.988909	0.628368	1.75709	0.965636		933	15	1.0331	0.621497	1.96999	0.909927
behenoylcarnitine (C22)*	Lipid	Fatty Acid Metabolism(Acyl Carnitine)		998	15	1.49059	0.831941	3.17664	0.200818		933	15	1.41517	0.78935	3.03204	0.270857
lignoceroylcarnitine (C24)*	Lipid	Fatty Acid Metabolism(Acyl Carnitine)		998	15	1.2141	0.735332	2.35946	0.513747		933	15	1.12431	0.667885	2.26393	0.709467
cerotoylcarnitine (C26)*	Lipid	Fatty Acid Metabolism(Acyl Carnitine)	HMDB06347	998	15	1.59999	0.912073	2.92687	0.104827		933	15	1.45217	0.813607	2.7626	0.219996
ximenoylcarnitine (C26:1)*	Lipid	Fatty Acid Metabolism(Acyl Carnitine)		998	15	1.45382	0.836208	2.63366	0.197611		933	15	1.39034	0.797731	2.57173	0.264802
arachidonoylcarnitine (C20:4)	Lipid	Fatty Acid Metabolism(Acyl Carnitine)		998	15	1.19065	0.715473	1.93014	0.494757		933	15	1.07486	0.616549	1.82458	0.794748
eicosenoylcarnitine (C20:1)*	Lipid	Fatty Acid Metabolism(Acyl Carnitine)		998	15	1.19509	0.718198	2.0743	0.506399		933	15	1.33057	0.774271	2.38131	0.310683
dihomo-linoleoylcarnitine (C20:2)*	Lipid	Fatty Acid Metabolism(Acyl Carnitine)		998	15	1.5688	0.930812	2.67336	0.0914945		933	15	1.42653	0.831881	2.48885	0.198961
dihomo-linolenoylcarnitine (C20:3n3 or 6)*	Lipid	Fatty Acid Metabolism(Acyl Carnitine)		998	15	1.1416	0.684324	1.86367	0.607043		933	15	1.05176	0.60404	1.79121	0.855982
docosahexaenoylcarnitine (C22:6)*	Lipid	Fatty Acid Metabolism(Acyl Carnitine)		998	15	1.54804	0.893419	2.86015	0.123618		933	15	1.42149	0.795509	2.70445	0.243767
adrenoylcarnitine (C22:4)*	Lipid	Fatty Acid Metabolism(Acyl Carnitine)		998	15	1.44818	0.862182	2.49329	0.163463		933	15	1.34097	0.773474	2.39566	0.300238
docosapentaenoylcarnitine (C22:5n3)*	Lipid	Fatty Acid Metabolism(Acyl Carnitine)		998	15	1.19705	0.719501	1.90471	0.470524		933	15	1.15733	0.694045	1.84603	0.557987
nervonoylcarnitine (C24:1)*	Lipid	Fatty Acid Metabolism(Acyl Carnitine)		998	15	1.0446	0.657379	1.96335	0.870228		933	15	1.03948	0.645563	1.9658	0.887013
2,3-dihydroxy-2-methylbutyrate	Amino Acid	Leucine, Isoleucine and Valine Metabolism	HMDB29576	998	15	0.865196	0.531223	1.44669	0.570143		933	15	0.778659	0.477592	1.29044	0.323838
2'-O-methylcytidine	Nucleotide	Pyrimidine Metabolism, Cytidine containing		998	15	1.13361	0.707451	1.98436	0.649762		933	15	1.13473	0.682403	2.04769	0.664632
perfluorooctanesulfonate (PFOS)	Xenobiotics	Chemical	HMDB59586	998	15	0.943036	0.577161	1.57994	0.820701		933	15	1.2583	0.711025	2.17159	0.42718
isoursodeoxycholate	Lipid	Secondary Bile Acid Metabolism	HMDB00686	998	15	1.08182	0.652121	1.80352	0.763057		933	15	1.22965	0.711486	2.14379	0.462559
beta-cryptoxanthin	Cofactors and Vitamins	Vitamin A Metabolism	HMDB33844	998	15	1.1043	0.673339	1.90303	0.708675		933	15	1.02349	0.585732	1.88463	0.938715
glycosyl ceramide (d18:1/20:0, d16:1/22:0)*	Lipid	Hexosylceramides (HCER)		998	15	1.00214	0.651365	1.794	0.993458		933	15	1.20922	0.672791	2.4551	0.563471
carotene diol (1)	Cofactors and Vitamins	Vitamin A Metabolism		998	15	1.18239	0.715434	2.21985	0.55176		933	15	0.962284	0.597885	1.87394	0.89572
carotene diol (2)	Cofactors and Vitamins	Vitamin A Metabolism		998	15	1.22814	0.734636	2.2543	0.462501		933	15	0.970661	0.575946	1.8889	0.922981
carotene diol (3)	Cofactors and Vitamins	Vitamin A Metabolism		998	15	1.04827	0.657648	1.85814	0.859075		933	15	0.926991	0.575548	1.68106	0.785393
2'-O-methyluridine	Nucleotide	Pyrimidine Metabolism, Uracil containing		998	15	1.37754	0.853519	2.06038	0.181072		933	15	1.37062	0.863729	2.03453	0.16845
2-hydroxybehenate	Lipid	Fatty Acid, Monohydroxy		998	15	0.805944	0.456337	1.34967	0.428161		933	15	0.848682	0.476327	1.41941	0.550485
N-oleoylserine	Lipid	Endocannabinoid		998	15	1.00988	0.621477	1.7373	0.969927		933	15	1.11812	0.676581	1.97078	0.676603
N,N,N-trimethyl-5-aminovalerate	Amino Acid	Lysine Metabolism		998	15	1.36046	0.818445	2.24026	0.234352		933	15	1.21023	0.686444	2.14526	0.512681
X - 24947	NA	NA		998	15	1.30336	0.774903	2.26004	0.330161		933	15	1.41899	0.823655	2.58987	0.218857
X - 24948	NA	NA		998	15	1.33797	0.797334	2.29794	0.274832		933	15	1.48848	0.846156	2.74073	0.171984
X - 24949	NA	NA		998	15	1.48205	0.877119	2.60147	0.143936		933	15	1.12902	0.610745	2.16374	0.704096
X - 24951	NA	NA		998	15	0.992493	0.601562	1.66751	0.976892		933	15	1.11755	0.642894	1.94987	0.694341
X - 24952	NA	NA		998	15	0.93154	0.543891	1.53581	0.787333		933	15	0.978038	0.557154	1.65887	0.936057
X - 24953	NA	NA		998	15	0.859007	0.538755	1.43854	0.543435		933	15	1.0491	0.624194	1.90472	0.862768
phenylacetate	Amino Acid	Phenylalanine Metabolism	HMDB00209	998	15	1.22244	0.733827	2.03119	0.434945		933	15	1.44354	0.838931	2.48288	0.182455
3-methylglutaconate	Amino Acid	Leucine, Isoleucine and Valine Metabolism	HMDB00522	998	15	0.644321	0.386013	1.06497	0.0861963		933	15	0.669622	0.385915	1.1485	0.144581
X - 24970	NA	NA		998	15	1.47175	0.831363	2.82052	0.203888		933	15	1.39648	0.786602	2.67413	0.276017
1H-indole-7-acetic acid	Xenobiotics	Bacterial/Fungal		998	15	0.850916	0.506336	1.42181	0.532949		933	15	1.04048	0.601454	1.79065	0.885075
estriol 16-glucuronide	Lipid	Estrogenic Steroids		998	15	1.62341	0.944832	2.84801	0.0803524		933	15	1.6138	0.947913	2.8337	0.0792537
nisinate (24:6n3)	Lipid	Polyunsaturated Fatty Acid (n3 and n6)	HMDB02007	998	15	0.869575	0.545372	1.45431	0.580152		933	15	0.909203	0.558598	1.5357	0.71251
(N(1) + N(8))-acetylspermidine	Amino Acid	Polyamine Metabolism		998	15	1.25511	0.779926	1.82395	0.318822		933	15	1.23162	0.718295	1.893	0.416235
X - 24974	NA	NA		998	15	0.738227	0.443492	1.22295	0.235964		933	15	0.620789	0.359184	1.06688	0.083814
X - 24983	NA	NA		998	15	0.659624	0.352533	1.13715	0.139429		933	15	0.721252	0.374995	1.27106	0.27029
glycine	Amino Acid	Glycine, Serine and Threonine Metabolism	HMDB00123	998	15	0.952972	0.550793	1.55507	0.854758		933	15	1.01695	0.570628	1.70784	0.952055
gluconate	Xenobiotics	Food Component/Plant	HMDB00625	998	15	1.09262	0.717324	2.67685	0.766934		933	15	1.07425	0.702467	2.61882	0.810146
histidine	Amino Acid	Histidine Metabolism	HMDB00177	998	15	1.11493	0.672758	1.86348	0.677662		933	15	1.27395	0.71811	2.29907	0.414995
hypotaurine	Amino Acid	Methionine, Cysteine, SAM and Taurine Metabolism	HMDB00965	998	15	0.921972	0.549342	1.54123	0.754853		933	15	0.929428	0.545969	1.57552	0.784222
nicotinamide	Cofactors and Vitamins	Nicotinate and Nicotinamide Metabolism	HMDB01406	998	15	1.07998	0.646155	1.72828	0.764775		933	15	0.988275	0.543753	1.71985	0.968424
17alpha-hydroxyprogesterone	Lipid	Progestin Steroids	HMDB00374	998	15	1.48427	0.890426	2.52175	0.130087		933	15	1.48811	0.88226	2.56009	0.1363
leucine	Amino Acid	Leucine, Isoleucine and Valine Metabolism		998	15	0.952295	0.573574	1.57816	0.851144		933	15	0.866781	0.510075	1.48235	0.601447
dihydroorotate	Nucleotide	Pyrimidine Metabolism, Orotate containing	HMDB03349	998	15	0.994802	0.617303	1.67801	0.984012		933	15	0.950479	0.607431	1.57005	0.83728
uracil	Nucleotide	Pyrimidine Metabolism, Uracil containing	HMDB00300	998	15	1.27733	0.79705	1.81416	0.286016		933	15	1.26452	0.788661	1.80388	0.30317
uridine	Nucleotide	Pyrimidine Metabolism, Uracil containing	HMDB00296	998	15	1.16598	0.700531	1.9351	0.554722		933	15	1.13795	0.674268	1.91302	0.626628
trans-urocanate	Amino Acid	Histidine Metabolism	HMDB00301	998	15	1.0963	0.649273	1.71126	0.716068		933	15	1.04929	0.597803	1.71646	0.859863
2-aminoadipate	Amino Acid	Lysine Metabolism	HMDB00510	998	15	0.696831	0.400916	1.16529	0.169603		933	15	0.686417	0.392822	1.15464	0.15708
2-hydroxynervonate*	Lipid	Fatty Acid, Monohydroxy		998	15	0.861858	0.632428	1.4075	0.50101		933	15	0.882209	0.605266	1.59212	0.639664
2-hydroxyarachidate*	Lipid	Fatty Acid, Monohydroxy		998	15	1.12319	0.67733	1.86042	0.656102		933	15	1.27392	0.742558	2.11361	0.37331
2-hydroxyphytanate*	Lipid	Fatty Acid, Branched		998	15	0.911797	0.540098	1.512	0.724504		933	15	0.977969	0.573946	1.63232	0.93323
5-dodecenoylcarnitine (C12:1)	Lipid	Fatty Acid Metabolism(Acyl Carnitine)		998	15	1.17717	0.7078	2.00794	0.537642		933	15	1.11491	0.629245	1.98656	0.709555
5,6-dihydrouridine	Nucleotide	Pyrimidine Metabolism, Uracil containing		998	15	0.799655	0.475927	1.33374	0.394935		933	15	0.858472	0.497303	1.45029	0.573108
androsterone glucuronide	Lipid	Androgenic Steroids	HMDB02829	998	15	1.22162	0.731969	2.18127	0.466648		933	15	1.49839	0.826603	2.9178	0.19333
ribulonate/xylulonate*	Carbohydrate	Pentose Metabolism		998	15	0.999824	0.618559	1.71264	0.999461		933	15	0.97923	0.590212	1.70317	0.938222
octadecadienedioate (C18:2-DC)*	Lipid	Fatty Acid, Dicarboxylate		998	15	1.13548	0.685015	1.89171	0.628016		933	15	1.10223	0.658367	1.88491	0.718346
octadecenedioate (C18:1-DC)*	Lipid	Fatty Acid, Dicarboxylate		998	15	1.16296	0.697726	1.8964	0.557176		933	15	1.13735	0.680856	1.8546	0.617132
hexadecenedioate (C16:1-DC)*	Lipid	Fatty Acid, Dicarboxylate		998	15	1.03998	0.62081	1.69118	0.879775		933	15	1.19965	0.704277	1.97634	0.497713
dodecenedioate (C12:1-DC)*	Lipid	Fatty Acid, Dicarboxylate		998	15	1.22714	0.739217	1.9854	0.416857		933	15	1.22799	0.731299	2.01487	0.426401
octadecenedioylcarnitine (C18:1-DC)*	Lipid	Fatty Acid Metabolism(Acyl Carnitine)		998	15	1.22725	0.738473	2.00146	0.424543		933	15	1.2335	0.720254	2.07331	0.439111
heptenedioate (C7:1-DC)*	Lipid	Fatty Acid, Dicarboxylate		998	15	0.761893	0.466967	1.25733	0.280655		933	15	0.773877	0.464315	1.30525	0.329218
octadecanedioylcarnitine (C18-DC)*	Lipid	Fatty Acid Metabolism(Acyl Carnitine)		998	15	1.29218	0.779785	2.10313	0.315527		933	15	1.41165	0.829884	2.36714	0.200691
1-ribosyl-imidazoleacetate*	Amino Acid	Histidine Metabolism	HMDB02331	998	15	1.10522	0.661003	1.70476	0.692093		933	15	1.14779	0.686324	1.7525	0.581213
3-carboxy-4-methyl-5-pentyl-2-furanpropionate (3-CMPFP)**	Lipid	Fatty Acid, Dicarboxylate		998	15	1.42421	0.851996	2.40828	0.178278		933	15	1.34181	0.803601	2.28026	0.262822
glucuronide of C10H18O2 (7)*	Partially Characterized Molecules	Partially Characterized Molecules		998	15	0.715265	0.399928	1.21096	0.218227		933	15	0.76046	0.420655	1.28488	0.317794
N-acetyl-2-aminooctanoate*	Lipid	Fatty Acid, Amino	HMDB59745	998	15	0.701527	0.436371	1.15543	0.161404		933	15	0.750039	0.447636	1.26924	0.281057
hydroxyasparagine**	Amino Acid	Alanine and Aspartate Metabolism	HMDB32332	998	15	0.824045	0.463149	1.37467	0.479239		933	15	0.809072	0.437686	1.39595	0.466968
3-hydroxystachydrine*	Xenobiotics	Food Component/Plant		998	15	1.10017	0.665781	1.89399	0.717735		933	15	1.08919	0.641554	1.91304	0.757638
3-hydroxybutyroylglycine**	Lipid	Fatty Acid Metabolism(Acyl Glycine)		998	15	0.912858	0.541989	1.51553	0.727451		933	15	0.892554	0.507792	1.53278	0.685206
glyco-beta-muricholate**	Lipid	Primary Bile Acid Metabolism		998	15	1.45448	0.839991	2.71241	0.191812		933	15	1.39972	0.808662	2.64949	0.245051
N-methylhydroxyproline**	Amino Acid	Urea cycle;Arginine and Proline Metabolism		998	15	0.979987	0.597015	1.65753	0.937939		933	15	0.936999	0.560421	1.61078	0.808892
3-hydroxyadipate*	Lipid	Fatty Acid, Dicarboxylate	HMDB00345	998	15	0.773819	0.423505	1.30584	0.349653		933	15	0.732435	0.396196	1.25338	0.265446
perfluorooctanoate (PFOA)*	Xenobiotics	Chemical	HMDB59587	998	15	0.849613	0.506875	1.41245	0.533946		933	15	1.16718	0.633491	2.14425	0.619814
alpha-ketoglutaramate*	Amino Acid	Glutamate Metabolism		998	15	1.08374	0.647491	1.76736	0.755588		933	15	1.1243	0.678467	1.8194	0.644127
cysteinylglycine disulfide*	Amino Acid	Glutathione Metabolism	HMDB00709	998	15	0.977437	0.602266	1.63981	0.929954		933	15	0.905495	0.554489	1.58662	0.718668
gamma-glutamylcitrulline*	Peptide	Gamma-glutamyl Amino Acid		998	15	1.06219	0.664288	1.89942	0.82148		933	15	1.0451	0.640588	1.88837	0.872798
glycine conjugate of C10H12O2*	Partially Characterized Molecules	Partially Characterized Molecules		998	15	1.62679	0.918335	3.29775	0.0995791		933	15	1.4992	0.841306	3.04625	0.180148
glycine conjugate of C10H14O2 (1)*	Partially Characterized Molecules	Partially Characterized Molecules		998	15	1.20832	0.723391	2.18725	0.490608		933	15	1.14583	0.680658	2.09339	0.627292
X - 25172	NA	NA		998	15	1.14333	0.689966	1.99541	0.616015		933	15	1.08514	0.6533	1.87941	0.759557
sphingomyelin (d17:1/14:0, d16:1/15:0)*	Lipid	Sphingomyelins		998	15	1.10353	0.676726	1.95008	0.713788		933	15	1.2305	0.691206	2.36335	0.502946
X - 25182	NA	NA		998	15	0.73216	0.395543	1.24628	0.261781		933	15	0.812178	0.429512	1.41681	0.478448
dodecadienoate (12:2)*	Lipid	Fatty Acid, Dicarboxylate		998	15	1.36064	0.812136	2.31182	0.245063		933	15	1.13463	0.65585	2.01167	0.65577
hydroxy-CMPF*	Lipid	Fatty Acid, Dicarboxylate		998	15	0.83912	0.475244	1.39848	0.515463		933	15	0.978049	0.51574	1.81167	0.9445
histidine betaine (hercynine)*	Xenobiotics	Food Component/Plant		998	15	0.877135	0.551179	1.46875	0.604105		933	15	0.906046	0.538904	1.67321	0.733879
glucuronide of piperine metabolite C17H21NO3 (4)*	Xenobiotics	Food Component/Plant		998	15	0.741592	0.429504	1.23993	0.255787		933	15	0.785373	0.453501	1.31721	0.362218
sulfate of piperine metabolite C16H19NO3 (2)*	Xenobiotics	Food Component/Plant		998	15	0.696538	0.434406	1.13341	0.141863		933	15	0.699379	0.423729	1.17351	0.171274
sulfate of piperine metabolite C16H19NO3 (3)*	Xenobiotics	Food Component/Plant		998	15	0.798071	0.475191	1.32924	0.383504		933	15	0.847833	0.492161	1.44937	0.544132
sulfate of piperine metabolite C18H21NO3 (1)*	Xenobiotics	Food Component/Plant		998	15	0.743148	0.404162	1.25927	0.279789		933	15	0.784132	0.424802	1.33988	0.385374
sulfate of piperine metabolite C18H21NO3 (3)*	Xenobiotics	Food Component/Plant		998	15	0.75998	0.403288	1.28982	0.324012		933	15	0.785352	0.411658	1.35254	0.400014
N-acetyl-isoputreanine*	Amino Acid	Polyamine Metabolism		998	15	1.30943	0.817735	1.92759	0.242777		933	15	1.28781	0.769843	1.99584	0.317593
21-hydroxypregnanolone monosulfate (1)	Lipid	Pregnenolone Steroids		998	15	0.893318	0.567862	1.49472	0.656539		933	15	0.946094	0.579831	1.62433	0.834233
5alpha-pregnan-3beta,20beta-diol disulfate*	Lipid	Progestin Steroids		998	15	1.21651	0.72888	2.10465	0.465393		933	15	1.59057	0.89383	2.96574	0.11778
X - 25265	NA	NA		998	15	1.21797	0.741013	1.82421	0.416994		933	15	1.27376	0.76238	2.00334	0.344117
X - 25266	NA	NA		998	15	1.03473	0.632876	1.80484	0.896496		933	15	1.08601	0.653504	1.92337	0.759195
X - 25267	NA	NA		998	15	1.1807	0.711541	2.15228	0.545745		933	15	1.21207	0.698864	2.30874	0.516806
X - 25271	NA	NA		998	15	1.36603	0.813825	2.36129	0.241203		933	15	1.09288	0.607089	2.01574	0.769978
6-bromotryptophan	Amino Acid	Tryptophan Metabolism		998	15	0.605093	0.388696	0.972245	0.0382593		933	15	0.658072	0.387076	1.13688	0.131764
2-naphthol sulfate	Xenobiotics	Chemical		998	15	1.30077	0.778201	2.2154	0.318317		933	15	1.76949	0.970791	3.29172	0.0625665
dihydrocaffeate sulfate (2)	Xenobiotics	Food Component/Plant		998	15	0.856922	0.519838	1.43104	0.547661		933	15	0.807679	0.48114	1.37224	0.422256
lithocholate sulfate (1)	Lipid	Secondary Bile Acid Metabolism		998	15	2.22518	1.21244	4.4169	0.00837362		933	15	2.364	1.30291	4.79055	0.00337346
3-hydroxyhexanoylcarnitine (1)	Lipid	Fatty Acid Metabolism(Acyl Carnitine)		998	15	0.818479	0.534881	1.34703	0.411384		933	15	0.720321	0.453855	1.22948	0.216663
N-lactoyl isoleucine	Amino Acid	Leucine, Isoleucine and Valine Metabolism		998	15	1.01179	0.596859	1.67818	0.964042		933	15	0.926267	0.54659	1.53336	0.767134
N-lactoyl leucine	Amino Acid	Leucine, Isoleucine and Valine Metabolism		998	15	0.884572	0.518079	1.47543	0.639659		933	15	0.820445	0.48183	1.36262	0.445788
N-lactoyl valine	Amino Acid	Leucine, Isoleucine and Valine Metabolism		998	15	1.34564	0.782373	2.64319	0.30679		933	15	1.30582	0.777009	2.44815	0.333809
N-lactoyl phenylalanine	Amino Acid	Phenylalanine Metabolism		998	15	1.73437	1.05255	2.83077	0.0308768		933	15	1.62893	0.97347	2.72551	0.0631939
cholic acid glucuronide	Lipid	Primary Bile Acid Metabolism		998	15	0.903741	0.533089	1.50933	0.698167		933	15	0.916432	0.538223	1.53895	0.740588
X - 25343	NA	NA		998	15	0.916815	0.580501	1.53804	0.733943		933	15	0.95798	0.578066	1.64255	0.873875
X - 25416	NA	NA		998	15	1.10378	0.694652	1.88691	0.713336		933	15	1.04476	0.682928	1.81536	0.866714
X - 25419	NA	NA		998	15	1.02382	0.626891	1.74424	0.928225		933	15	0.903505	0.542133	1.59319	0.714443
X - 25430	NA	NA		998	15	1.05361	0.612326	1.67426	0.838283		933	15	1.09535	0.623672	1.7806	0.734123
3-hydroxyphenylacetoylglutamine	Peptide	Acetylated Peptides		998	15	1.2556	0.755348	2.08133	0.374303		933	15	1.31485	0.777469	2.22041	0.30239
4-methylhexanoylglutamine	Lipid	Fatty Acid Metabolism (Acyl Glutamine)		998	15	1.12521	0.666432	1.78696	0.639287		933	15	1.08493	0.634209	1.75857	0.752789
X - 25433	NA	NA		998	15	1.08042	0.658058	1.84197	0.769105		933	15	0.983073	0.588003	1.7189	0.950628
cholesterol	Lipid	Sterol	HMDB00067	998	15	1.07555	0.672076	1.92782	0.786747		933	15	1.17843	0.687065	2.2005	0.5795
phenylalanine	Amino Acid	Phenylalanine Metabolism	HMDB00159	998	15	1.24852	0.761279	1.90709	0.363343		933	15	1.29991	0.760778	2.0764	0.323806

### Sheet: Table S6 - Dataset 2
Table S6. Associations of maternal pregnancy metabolites measured at around 26-28 weeks’ gestation with offspring congenital heart disease (Dataset 2). The associations show odds ratios of CHD per standard deviation change in log-transformed metabolite levels. Confounder adjusted associations were adjusted for maternal age, ethnicity, parity, index of multiple deprivation, body mass index, smoking and alcohol intake. Abbreviations: hmdb, human metabolome database; OR, odds ratio; CI, confidence interval.
				Unadjusted							Confounder Adjusted
metabolite	super_pathway	sub_pathway	hmdb	n	n_event	OR	CI_low	CI_high	p		n	n_event	OR	CI_low	CI_high	p
spermine	Amino Acid	Polyamine Metabolism	HMDB01256	1607	31	0.48618	0.264848	0.791768	0.00230044		1493	27	0.398823	0.183342	0.718204	0.000938116
5alpha-androstan-3beta,17beta-diol disulfate	Lipid	Androgenic Steroids	HMDB00493	1607	31	1.49892	1.0507	2.12757	0.0256683		1493	27	1.89787	1.27563	2.81289	0.00163485
3-indoleglyoxylic acid	Xenobiotics	Food Component/Plant		1607	31	0.653229	0.471793	0.918377	0.0147485		1493	27	0.571415	0.407874	0.814316	0.00235751
3-methyl-2-oxovalerate	Amino Acid	Leucine, Isoleucine and Valine Metabolism	HMDB03736	1607	31	0.553342	0.391522	0.785525	0.000987503		1493	27	0.556542	0.378409	0.820712	0.0031646
isoleucine	Amino Acid	Leucine, Isoleucine and Valine Metabolism	HMDB00172	1607	31	0.540456	0.381412	0.767643	0.000621069		1493	27	0.558491	0.376743	0.826759	0.0036191
1-palmitoyl-GPA (16:0)	Lipid	Lysophospholipid	HMDB00327	1607	31	0.630367	0.448581	0.896655	0.0105531		1493	27	0.564652	0.38374	0.842668	0.00540787
X - 19438	NA	NA		1607	31	0.631588	0.463652	0.876859	0.00668732		1493	27	0.590127	0.411978	0.859944	0.00655436
X - 15728	NA	NA		1607	31	1.52167	1.03714	2.3157	0.0312382		1493	27	1.79707	1.16692	2.91995	0.00686792
X - 12818	NA	NA		1607	31	0.562373	0.339075	0.859604	0.00635027		1493	27	0.528142	0.300428	0.854824	0.00804799
indoleacetylglutamine	Amino Acid	Tryptophan Metabolism	HMDB13240	1607	31	0.551319	0.333417	0.848042	0.00541907		1493	27	0.549387	0.313952	0.880634	0.0111793
argininate*	Amino Acid	Urea cycle; Arginine and Proline Metabolism	HMDB03148	1607	31	0.646729	0.46045	0.905383	0.0114003		1493	27	0.621825	0.429594	0.896496	0.0112259
4-methyl-2-oxopentanoate	Amino Acid	Leucine, Isoleucine and Valine Metabolism	HMDB00695	1607	31	0.63662	0.458505	0.893571	0.00941653		1493	27	0.616665	0.427992	0.896585	0.0116524
3-formylindole	Xenobiotics	Food Component/Plant	HMDB29737	1607	31	0.749433	0.529978	1.06414	0.106644		1493	27	0.611076	0.41575	0.904417	0.0140469
leucine	Amino Acid	Leucine, Isoleucine and Valine Metabolism	HMDB00687	1607	31	0.61774	0.437994	0.877088	0.0073061		1493	27	0.622417	0.428319	0.908471	0.0142324
4-allylcatechol sulfate	Xenobiotics	Benzoate Metabolism		1607	31	1.40764	0.985757	2.01557	0.0599813		1493	27	1.70661	1.11007	2.64298	0.0147246
tiglyl carnitine (C5)	Amino Acid	Leucine, Isoleucine and Valine Metabolism	HMDB02366	1607	31	0.714522	0.514545	0.999226	0.0494869		1493	27	0.635798	0.44066	0.91842	0.0162754
glycodeoxycholate 3-sulfate	Lipid	Secondary Bile Acid Metabolism		1607	31	1.27837	0.877221	1.92284	0.209324		1493	27	1.70204	1.09179	2.72334	0.0179206
isobutyrylglycine (C4)	Amino Acid	Leucine, Isoleucine and Valine Metabolism	HMDB00730	1607	31	0.680101	0.52008	0.91052	0.0109144		1493	27	0.683573	0.514085	0.932909	0.0179404
2-hydroxy-3-methylvalerate	Amino Acid	Leucine, Isoleucine and Valine Metabolism	HMDB00317	1607	31	0.63218	0.437982	0.911143	0.0138263		1493	27	0.605481	0.39758	0.91795	0.0179607
isobutyrylcarnitine (C4)	Amino Acid	Leucine, Isoleucine and Valine Metabolism	HMDB00736	1607	31	0.673504	0.46399	0.967997	0.0324617		1493	27	0.618059	0.409157	0.924275	0.0188139
8-hydroxyoctanoate	Lipid	Fatty Acid, Monohydroxy	HMDB61914	1607	31	0.607172	0.424162	0.859318	0.00491505		1493	27	0.637662	0.433156	0.930563	0.019805
orotate	Nucleotide	Pyrimidine Metabolism, Orotate containing	HMDB00226	1607	31	1.40997	1.0198	1.89279	0.0381452		1493	27	1.52402	1.07062	2.10968	0.020211
carotene diol (3)	Cofactors and Vitamins	Vitamin A Metabolism		1607	31	1.37759	0.932873	2.15711	0.11169		1493	27	1.68635	1.06621	2.87548	0.0238692
N-palmitoyl-sphinganine (d18:0/16:0)	Lipid	Dihydroceramides	HMDB11760	1607	31	0.719762	0.520349	1.00722	0.0549605		1493	27	0.664375	0.468387	0.949802	0.0254777
X - 24295	NA	NA		1607	31	0.694554	0.52382	0.954019	0.025581		1493	27	0.663892	0.47995	0.953352	0.0275265
metabolonic lactone sulfate	Partially Characterized Molecules	Partially Characterized Molecules		1607	31	1.41575	0.977834	2.08424	0.0660078		1493	27	1.60403	1.05108	2.49858	0.0279716
androsterone sulfate	Lipid	Androgenic Steroids	HMDB02759	1607	31	1.29983	0.90349	1.90139	0.160164		1493	27	1.59543	1.04916	2.48421	0.028433
2-oxindole-3-acetate	Xenobiotics	Food Component/Plant	HMDB35514	1607	31	0.704752	0.516444	0.975465	0.0353578		1493	27	0.68025	0.489323	0.959002	0.0285685
glycerophosphoethanolamine	Lipid	Phospholipid Metabolism	HMDB00114	1607	31	0.698569	0.476659	1.01458	0.0597741		1493	27	0.634453	0.416203	0.955362	0.0290115
5alpha-androstan-3alpha,17beta-diol disulfate	Lipid	Androgenic Steroids		1607	31	1.25109	0.873076	1.81997	0.225656		1493	27	1.54934	1.04011	2.34543	0.0310268
X - 25420	NA	NA		1607	31	1.31923	0.926651	1.86621	0.123681		1493	27	1.56762	1.03854	2.36848	0.0323735
biliverdin	Cofactors and Vitamins	Hemoglobin and Porphyrin Metabolism	HMDB01008	1607	31	1.48623	1.06785	2.04078	0.0193199		1493	27	1.48407	1.03219	2.10262	0.0334751
gamma-glutamyl-2-aminobutyrate	Peptide	Gamma-glutamyl Amino Acid		1607	31	0.729954	0.525404	1.02343	0.0674306		1493	27	0.673969	0.471721	0.970874	0.0344931
1-stearoyl-2-oleoyl-GPE (18:0/18:1)	Lipid	Phosphatidylethanolamine (PE)	HMDB08993	1607	31	0.700278	0.491139	1.00002	0.0500141		1493	27	0.65945	0.445162	0.97395	0.036363
glucuronide of piperine metabolite C17H21NO3 (5)*	Xenobiotics	Food Component/Plant		1607	31	0.573633	0.312193	0.914363	0.0168483		1493	27	0.602427	0.325995	0.972772	0.037007
N-lactoyl isoleucine	Amino Acid	Leucine, Isoleucine and Valine Metabolism		1607	31	0.695955	0.5161	0.960576	0.0283046		1493	27	0.696372	0.50586	0.978542	0.0375329
taurodeoxycholic acid 3-sulfate	Lipid	Secondary Bile Acid Metabolism		1607	31	1.21706	0.844337	1.78892	0.300421		1493	27	1.54662	1.02352	2.37465	0.0380765
3-methoxycatechol sulfate (2)	Xenobiotics	Benzoate Metabolism		1607	31	0.649495	0.426982	0.949551	0.0252156		1493	27	0.64006	0.40243	0.978094	0.0388765
deoxycarnitine	Lipid	Carnitine Metabolism	HMDB01161	1607	31	1.23036	0.861797	1.7654	0.265957		1493	27	1.53352	1.02194	2.29048	0.0388974
1-arachidonoyl-GPA (20:4)	Lipid	Lysophospholipid		1607	31	0.692863	0.499271	0.975821	0.0360309		1493	27	0.671267	0.467799	0.980463	0.0394639
saccharin	Xenobiotics	Food Component/Plant	HMDB29723	1607	31	1.45643	1.01642	2.11546	0.0404288		1493	27	1.54127	1.01934	2.3597	0.040263
3-bromo-5-chloro-2,6-dihydroxybenzoic acid*	Xenobiotics	Chemical		1607	31	1.24347	0.868369	1.8074	0.238602		1493	27	1.62103	1.02184	2.52104	0.0403351
pyroglutamine*	Amino Acid	Glutamate Metabolism		1607	31	1.38112	0.970988	1.9524	0.0722388		1493	27	1.49537	1.01692	2.19713	0.0408768
glycolithocholate sulfate*	Lipid	Secondary Bile Acid Metabolism	HMDB02639	1607	31	1.3258	0.906591	2.00248	0.150796		1493	27	1.57095	1.01601	2.51461	0.0418824
2,4,6-trihydroxybenzoate	Xenobiotics	Benzoate Metabolism	HMDB29649	1607	31	0.754294	0.536564	1.06461	0.107847		1493	27	0.664634	0.446565	0.985287	0.0419963
X - 13007	NA	NA		1607	31	0.681642	0.477643	0.964701	0.0306419		1493	27	0.674962	0.458309	0.986051	0.0421496
bilirubin	Cofactors and Vitamins	Hemoglobin and Porphyrin Metabolism	HMDB00054	1607	31	1.56647	1.12654	2.14377	0.00816471		1493	27	1.46208	1.01362	2.06724	0.0423454
2-hydroxysebacate	Lipid	Fatty Acid, Dicarboxylate	HMDB00424	1607	31	0.713084	0.490871	1.03411	0.0747833		1493	27	0.660652	0.442488	0.986923	0.0429231
X - 21842	NA	NA		1607	31	1.49187	1.06213	2.08003	0.0214139		1493	27	1.47485	1.01249	2.13125	0.043033
maleate	Lipid	Fatty Acid, Dicarboxylate	HMDB00176	1607	31	0.694709	0.458882	1.03008	0.0710519		1493	27	0.635937	0.401786	0.987324	0.0433169
urea	Amino Acid	Urea cycle; Arginine and Proline Metabolism	HMDB00294	1607	31	0.731192	0.510555	1.04478	0.0856116		1493	27	0.664825	0.445125	0.988185	0.0434953
uracil	Nucleotide	Pyrimidine Metabolism, Uracil containing	HMDB00300	1607	31	0.722567	0.522192	1.02683	0.069664		1493	27	0.695143	0.503235	0.990162	0.0441321
histidylalanine	Peptide	Dipeptide	HMDB28878	1607	31	0.675186	0.402915	1.02947	0.069843		1493	27	0.605282	0.323277	0.989104	0.0445396
1-linoleoyl-GPA (18:2)*	Lipid	Lysophospholipid	HMDB07856	1607	31	0.726956	0.578347	0.962416	0.0280376		1493	27	0.732401	0.572393	0.9916	0.0446052
deoxycholic acid (12 or 24)-sulfate*	Lipid	Secondary Bile Acid Metabolism		1607	31	1.36145	0.932361	2.06337	0.113159		1493	27	1.55864	1.01006	2.52179	0.0446855
5-(galactosylhydroxy)-L-lysine	Amino Acid	Lysine Metabolism		1607	31	0.65399	0.441572	0.943025	0.0225507		1493	27	0.663137	0.431049	0.991279	0.0451326
ferulic acid 4-sulfate	Xenobiotics	Food Component/Plant	HMDB29200	1607	31	0.700166	0.45977	1.02234	0.0655713		1493	27	0.637713	0.390233	0.991145	0.0453932
delta-CEHC	Cofactors and Vitamins	Tocopherol Metabolism		1607	31	1.19235	0.83619	1.69412	0.327649		1493	27	1.55999	1.00812	2.42101	0.0459233
2-hydroxybutyrate/2-hydroxyisobutyrate	Amino Acid	Glutathione Metabolism		1607	31	0.795591	0.548232	1.15208	0.226751		1493	27	0.65415	0.428344	0.992516	0.0459925
N-linoleoylglycine	Lipid	Fatty Acid Metabolism (Acyl Glycine)		1607	31	1.24972	0.911279	1.62989	0.1548		1493	27	1.40617	1.00223	1.90604	0.048619
3-methyl-2-oxobutyrate	Amino Acid	Leucine, Isoleucine and Valine Metabolism	HMDB00019	1607	31	0.659062	0.468751	0.932568	0.0188059		1493	27	0.676586	0.460913	0.997626	0.0486231
glycine conjugate of C10H14O2 (1)*	Partially Characterized Molecules	Partially Characterized Molecules		1607	31	1.29774	0.889808	1.94584	0.180956		1493	27	1.52843	1.00052	2.41069	0.0497096
dodecenedioate (C12:1-DC)*	Lipid	Fatty Acid, Dicarboxylate		1607	31	0.809916	0.596514	1.13504	0.21272		1493	27	0.697874	0.502157	0.999718	0.0498287
N-palmitoyl-sphingosine (d18:1/16:0)	Lipid	Ceramides	HMDB04949	1607	31	0.842353	0.59096	1.20159	0.343527		1493	27	0.680809	0.461142	0.999714	0.049829
histidine	Amino Acid	Histidine Metabolism	HMDB00177	1607	31	0.708209	0.494283	1.02081	0.0645612		1493	27	0.668132	0.448887	0.999733	0.0498467
gamma-CEHC	Cofactors and Vitamins	Tocopherol Metabolism	HMDB01931	1607	31	1.34147	0.934537	1.93659	0.111683		1493	27	1.50467	0.997809	2.30061	0.0512546
1-linoleoyl-GPI* (18:2)*	Lipid	Lysophospholipid		1607	31	1.3946	0.984576	1.96182	0.0610393		1493	27	1.46861	0.997271	2.1485	0.0516242
androstenediol (3alpha, 17alpha) monosulfate (3)	Lipid	Androgenic Steroids		1607	31	1.20873	0.843599	1.76247	0.307545		1493	27	1.49561	0.996737	2.28448	0.0519218
X - 24947	NA	NA		1607	31	1.26384	0.879699	1.83595	0.208875		1493	27	1.49844	0.996127	2.27891	0.0522719
X - 18921	NA	NA		1607	31	1.36	0.946874	1.96697	0.0964621		1493	27	1.47994	0.995962	2.22606	0.0524199
fructose	Carbohydrate	Fructose, Mannose and Galactose Metabolism	HMDB00660	1607	31	1.35528	0.955973	1.89061	0.087253		1493	27	1.45838	0.994599	2.09902	0.0532877
gamma-glutamylleucine	Peptide	Gamma-glutamyl Amino Acid	HMDB11171	1607	31	0.664887	0.466735	0.948064	0.0241654		1493	27	0.677365	0.456044	1.00557	0.0533171
sebacate (C10-DC)	Lipid	Fatty Acid, Dicarboxylate	HMDB00792	1607	31	0.781539	0.543873	1.12412	0.18443		1493	27	0.675609	0.454634	1.00712	0.0542212
1-(1-enyl-stearoyl)-2-oleoyl-GPE (P-18:0/18:1)	Lipid	Plasmalogen	HMDB11375	1607	31	0.757871	0.55278	1.06535	0.108368		1493	27	0.702661	0.502043	1.00821	0.0552226
alpha-hydroxyisocaproate	Amino Acid	Leucine, Isoleucine and Valine Metabolism	HMDB00746	1607	31	0.637873	0.43442	0.928883	0.0187143		1493	27	0.668368	0.437067	1.00978	0.0557579
pipecolate	Amino Acid	Lysine Metabolism	HMDB00070	1607	31	0.717292	0.500518	1.03234	0.0738905		1493	27	0.674246	0.45312	1.01226	0.0573026
glycochenodeoxycholate glucuronide (1)	Lipid	Primary Bile Acid Metabolism		1607	31	1.14302	0.803207	1.63988	0.461092		1493	27	1.45049	0.986995	2.15315	0.0584213
5alpha-androstan-3alpha,17beta-diol monosulfate (1)	Lipid	Androgenic Steroids		1607	31	1.31608	0.913933	1.94175	0.142286		1493	27	1.48368	0.983425	2.31382	0.0603801
inosine 5'-monophosphate (IMP)	Nucleotide	Purine Metabolism, (Hypo)Xanthine/Inosine containing	HMDB00175	1607	31	0.758295	0.428771	1.14098	0.207711		1493	27	0.591537	0.251554	1.02028	0.0611283
phosphocholine	Lipid	Phospholipid Metabolism	HMDB01565	1607	31	0.784248	0.560863	1.1182	0.1769		1493	27	0.698334	0.490032	1.01732	0.0611411
X - 11530	NA	NA		1607	31	1.49637	1.06061	2.09329	0.0220019		1493	27	1.42738	0.980995	2.05894	0.0627753
1-stearoyl-2-oleoyl-GPC (18:0/18:1)	Lipid	Phosphatidylcholine (PC)	HMDB08038	1607	31	0.801561	0.562128	1.14744	0.225638		1493	27	0.657984	0.423795	1.02274	0.062844
betaine	Amino Acid	Glycine, Serine and Threonine Metabolism	HMDB00043	1607	31	0.788917	0.553586	1.1229	0.188274		1493	27	0.640424	0.395154	1.02678	0.0644289
FAD	Cofactors and Vitamins	Riboflavin Metabolism	HMDB01248	1607	31	0.774849	0.574487	1.08126	0.128691		1493	27	0.724136	0.5318	1.02115	0.0647555
butyrate (4:0)	Lipid	Short Chain Fatty Acid	HMDB00039	1607	31	0.710637	0.500292	1.01261	0.058698		1493	27	0.6882	0.462625	1.0249	0.0660408
histidine betaine (hercynine)*	Xenobiotics	Food Component/Plant		1607	31	0.854692	0.633147	1.20414	0.350982		1493	27	0.724242	0.53169	1.0249	0.0672531
X - 11787	NA	NA		1607	31	0.686222	0.484709	0.979767	0.0383222		1493	27	0.689869	0.465851	1.02696	0.067386
branched-chain fatty acid 18:0 (2)	Lipid	Fatty Acid, Branched		1607	31	1.26517	0.859252	2.04024	0.252414		1493	27	1.55489	0.971489	2.8406	0.0680335
N-acetylarginine	Amino Acid	Urea cycle; Arginine and Proline Metabolism	HMDB04620	1607	31	0.785457	0.54246	1.12911	0.193644		1493	27	0.689053	0.458046	1.02819	0.0683315
branched-chain, straight-chain, or cyclopropyl 10:1 fatty acid (3)*	Partially Characterized Molecules	Partially Characterized Molecules		1607	31	0.692023	0.474515	0.991189	0.0445848		1493	27	0.69603	0.463985	1.02797	0.0685714
X - 24951	NA	NA		1607	31	1.11189	0.777553	1.62506	0.571401		1493	27	1.46986	0.969877	2.26473	0.0699129
X - 12410	NA	NA		1607	31	0.73499	0.514416	1.05135	0.0920852		1493	27	0.679532	0.448462	1.03281	0.0705603
X - 11478	NA	NA		1607	31	1.18696	0.833235	1.68949	0.341849		1493	27	1.46126	0.966532	2.22725	0.0722716
X - 12830	NA	NA		1607	31	1.28164	0.901359	1.82598	0.165946		1493	27	1.42527	0.96713	2.11348	0.073157
choline	Lipid	Phospholipid Metabolism	HMDB00097	1607	31	0.759205	0.529279	1.08719	0.132668		1493	27	0.677051	0.439909	1.03897	0.0742721
1-methyl-4-imidazoleacetate	Amino Acid	Histidine Metabolism	HMDB02820	1607	31	1.39441	0.943742	2.10487	0.0972136		1493	27	1.48684	0.96317	2.34809	0.0744404
X - 21339	NA	NA		1607	31	1.04016	0.729617	1.49806	0.829935		1493	27	1.43362	0.96495	2.14986	0.074789
isovalerylglycine	Amino Acid	Leucine, Isoleucine and Valine Metabolism	HMDB00678	1607	31	0.750529	0.554721	1.03751	0.080867		1493	27	0.734406	0.533989	1.03396	0.0756079
phytanate	Xenobiotics	Food Component/Plant	HMDB00801	1607	31	1.4741	1.04678	2.05281	0.0266499		1493	27	1.41309	0.963894	2.04162	0.075859
isovalerate (C5)	Amino Acid	Leucine, Isoleucine and Valine Metabolism	HMDB00718	1607	31	0.865976	0.61999	1.23032	0.416617		1493	27	0.714705	0.502813	1.03677	0.0760302
N-linoleoylserine*	Lipid	Fatty Acid, Amide		1607	31	1.19261	0.854371	1.61554	0.28742		1493	27	1.40147	0.96361	2.00507	0.0763365
glutamine conjugate of C7H12O2*	Partially Characterized Molecules	Partially Characterized Molecules		1607	31	1.42855	0.976383	2.15102	0.0669072		1493	27	1.46673	0.961367	2.30682	0.0765956
epiandrosterone sulfate	Lipid	Androgenic Steroids		1607	31	1.20734	0.842642	1.75828	0.310069		1493	27	1.46095	0.959855	2.26843	0.0776357
1-linoleoyl-GPG (18:2)*	Lipid	Lysophospholipid		1607	31	1.24178	0.863159	1.80768	0.248947		1493	27	1.45722	0.959541	2.22527	0.0781017
X - 12306	NA	NA		1607	31	1.45417	0.988756	2.20644	0.057389		1493	27	1.49341	0.956855	2.42944	0.07879
uridine	Nucleotide	Pyrimidine Metabolism, Uracil containing	HMDB00296	1607	31	0.855559	0.607421	1.21715	0.382485		1493	27	0.70846	0.486613	1.04202	0.0795701
X - 24762	NA	NA		1607	31	1.36972	0.96411	1.89648	0.0788165		1493	27	1.37743	0.961273	1.92532	0.0805769
1-stearoyl-GPC (18:0)	Lipid	Lysophospholipid	HMDB10384	1607	31	0.736262	0.512546	1.05481	0.0953329		1493	27	0.709926	0.479429	1.04215	0.0806936
I-urobilinogen	Cofactors and Vitamins	Hemoglobin and Porphyrin Metabolism	HMDB04157	1607	31	0.654905	0.344109	1.03919	0.0761818		1493	27	0.619738	0.286966	1.05161	0.0811455
bilirubin (E,E)*	Cofactors and Vitamins	Hemoglobin and Porphyrin Metabolism		1607	31	1.47416	1.03612	2.09331	0.0309844		1493	27	1.399	0.958778	2.03356	0.0814425
N-stearoyl-sphingosine (d18:1/18:0)*	Lipid	Ceramides	HMDB04950	1607	31	0.829688	0.590122	1.18654	0.301824		1493	27	0.697988	0.47287	1.04706	0.0815988
threonine	Amino Acid	Glycine, Serine and Threonine Metabolism	HMDB00167	1607	31	0.69195	0.516005	0.954861	0.0258833		1493	27	0.726768	0.523242	1.04318	0.0819411
1-palmitoyl-2-oleoyl-GPC (16:0/18:1)	Lipid	Phosphatidylcholine (PC)	HMDB07972	1607	31	0.867221	0.620753	1.23342	0.420382		1493	27	0.690156	0.458649	1.05049	0.0829895
heme	Cofactors and Vitamins	Hemoglobin and Porphyrin Metabolism	HMDB03178	1607	31	0.790428	0.573893	1.11171	0.172806		1493	27	0.720836	0.508822	1.04597	0.083627
glycosyl-N-behenoyl-sphingadienine (d18:2/22:0)*	Lipid	Hexosylceramides (HCER)		1607	31	1.55415	1.0187	2.46588	0.0401766		1493	27	1.47653	0.951209	2.41203	0.0851273
17alpha-hydroxypregnanolone glucuronide	Lipid	Pregnenolone Steroids		1607	31	0.657658	0.468958	0.931606	0.018613		1493	27	0.702889	0.473485	1.05161	0.0860581
X - 16935	NA	NA		1607	31	0.996851	0.702676	1.44147	0.986271		1493	27	1.45592	0.948964	2.27982	0.0862925
X - 21319	NA	NA		1607	31	1.20614	0.848493	1.71139	0.295302		1493	27	1.43677	0.948473	2.19517	0.0875123
5-hydroxy-2-methylpyridine sulfate	Xenobiotics	Chemical		1607	31	1.10773	0.775335	1.50904	0.551422		1493	27	1.47808	0.939472	2.21968	0.0884609
4-ethylcatechol sulfate	Xenobiotics	Benzoate Metabolism		1607	31	1.17281	0.815457	1.71787	0.397351		1493	27	1.55212	0.936991	2.67957	0.0899
glutamate	Amino Acid	Glutamate Metabolism	HMDB00148	1607	31	0.668515	0.456774	0.969071	0.033355		1493	27	0.684626	0.437147	1.06059	0.0902248
glycine conjugate of C10H12O2*	Partially Characterized Molecules	Partially Characterized Molecules		1607	31	1.21169	0.842151	1.81369	0.312926		1493	27	1.44252	0.945816	2.30334	0.0913183
X - 24432	NA	NA		1607	31	0.70724	0.503945	0.991695	0.0446921		1493	27	0.729968	0.508656	1.05338	0.0914057
benzoate	Xenobiotics	Benzoate Metabolism	HMDB01870	1607	31	1.38314	1.03971	1.76846	0.0276167		1493	27	1.32322	0.95067	1.75042	0.0923443
glutarate (C5-DC)	Lipid	Fatty Acid, Dicarboxylate	HMDB00661	1607	31	0.750827	0.527441	1.06707	0.109635		1493	27	0.722095	0.491344	1.05617	0.0930968
methionine	Amino Acid	Methionine, Cysteine, SAM and Taurine Metabolism	HMDB00696	1607	31	0.650658	0.425812	0.993	0.0461773		1493	27	0.66029	0.406192	1.0698	0.0935648
N-acetylcarnosine	Amino Acid	Histidine Metabolism	HMDB12881	1607	31	1.13001	0.795531	1.61215	0.497026		1493	27	1.39664	0.945124	2.07271	0.0938303
X - 11522	NA	NA		1607	31	1.47266	1.04128	2.06617	0.0288082		1493	27	1.38368	0.945863	2.00979	0.0939351
ergothioneine	Xenobiotics	Food Component/Plant	HMDB03045	1607	31	0.859403	0.595423	1.22791	0.41031		1493	27	0.710091	0.478339	1.06133	0.0944208
sphingomyelin (d18:0/18:0, d19:0/17:0)*	Lipid	Dihydrosphingomyelins	HMDB12087	1607	31	0.793464	0.555216	1.13511	0.205215		1493	27	0.682097	0.437882	1.06841	0.0945737
N6,N6,N6-trimethyllysine	Amino Acid	Lysine Metabolism	HMDB01325	1607	31	0.627881	0.396755	0.951256	0.0268709		1493	27	0.687317	0.420841	1.06226	0.0949444
X - 21803	NA	NA		1607	31	1.22793	0.879526	1.63026	0.212102		1493	27	1.31787	0.948057	1.76354	0.096262
N-acetylleucine	Amino Acid	Leucine, Isoleucine and Valine Metabolism	HMDB11756	1607	31	0.764536	0.546992	1.0823	0.128432		1493	27	0.722911	0.49778	1.0612	0.0968038
picolinoylglycine	Lipid	Fatty Acid Metabolism (Acyl Glycine)	HMDB59766	1607	31	0.807444	0.591984	1.13157	0.207024		1493	27	0.734002	0.523443	1.0614	0.0977348
1-palmitoyl-GPC (16:0)	Lipid	Lysophospholipid	HMDB10382	1607	31	0.793003	0.553181	1.13333	0.203855		1493	27	0.724855	0.491671	1.06201	0.0991498
taurohyocholate*	Lipid	Secondary Bile Acid Metabolism		1607	31	0.588744	0.351654	0.901724	0.0129822		1493	27	0.6792	0.394318	1.07046	0.0993457
bilirubin (E,Z or Z,E)*	Cofactors and Vitamins	Hemoglobin and Porphyrin Metabolism	HMDB00488	1607	31	1.58911	1.06262	2.42686	0.0230403		1493	27	1.44993	0.935004	2.31233	0.0998391
2R,3R-dihydroxybutyrate	Lipid	Fatty Acid, Dihydroxy	HMDB00498	1607	31	0.772883	0.563616	1.08768	0.136217		1493	27	0.72516	0.507881	1.06631	0.100571
1-stearoyl-GPI (18:0)	Lipid	Lysophospholipid	HMDB61696	1607	31	1.3818	0.969965	1.96049	0.0732033		1493	27	1.38746	0.937715	2.04328	0.101147
arginine	Amino Acid	Urea cycle; Arginine and Proline Metabolism	HMDB00517	1607	31	0.767561	0.573837	1.06097	0.106144		1493	27	0.738494	0.527632	1.06381	0.101278
glucuronide of piperine metabolite C17H21NO3 (3)*	Xenobiotics	Food Component/Plant		1607	31	0.636876	0.352298	0.995945	0.0477015		1493	27	0.679245	0.375037	1.07092	0.101746
1-(1-enyl-palmitoyl)-2-oleoyl-GPE (P-16:0/18:1)*	Lipid	Plasmalogen	HMDB11342	1607	31	0.769295	0.535514	1.10244	0.153585		1493	27	0.72158	0.486463	1.06763	0.102725
2-methylbutyrylcarnitine (C5)	Amino Acid	Leucine, Isoleucine and Valine Metabolism	HMDB00378	1607	31	0.75797	0.531238	1.08774	0.133697		1493	27	0.709713	0.474274	1.07027	0.103218
glycoursodeoxycholic acid sulfate (1)	Lipid	Secondary Bile Acid Metabolism		1607	31	1.04433	0.735197	1.51005	0.811396		1493	27	1.41234	0.93279	2.21667	0.104518
indolelactate	Amino Acid	Tryptophan Metabolism	HMDB00671	1607	31	0.806367	0.56903	1.14791	0.232126		1493	27	0.727364	0.50145	1.06974	0.104853
X - 24849	NA	NA		1607	31	1.45379	1.01759	2.0673	0.0398115		1493	27	1.38073	0.93478	2.03519	0.105174
gluconate	Xenobiotics	Food Component/Plant	HMDB00625	1607	31	1.34994	0.915451	2.04614	0.135212		1493	27	1.42224	0.933375	2.253	0.105594
m-tyramine sulfate	Amino Acid	Tyrosine Metabolism		1607	31	0.815243	0.554905	1.16556	0.26917		1493	27	0.726174	0.477346	1.06839	0.106302
4-acetylphenyl sulfate	Xenobiotics	Benzoate Metabolism		1607	31	1.26327	0.872371	1.8615	0.221126		1493	27	1.40474	0.930689	2.17215	0.107686
X - 24970	NA	NA		1607	31	1.33481	0.870467	2.21863	0.209436		1493	27	1.54828	0.918194	2.77938	0.109493
X - 22520	NA	NA		1607	31	1.18813	0.829508	1.70465	0.34604		1493	27	1.38256	0.929541	2.07524	0.109954
androstenediol (3beta,17beta) disulfate (1)	Lipid	Androgenic Steroids	HMDB03818	1607	31	1.11833	0.778731	1.62333	0.549627		1493	27	1.40632	0.926452	2.16365	0.110485
urate	Nucleotide	Purine Metabolism, (Hypo)Xanthine/Inosine containing	HMDB00289	1607	31	0.763697	0.559031	1.07375	0.11839		1493	27	0.742998	0.529379	1.0764	0.113577
dopamine 3-O-sulfate	Amino Acid	Tyrosine Metabolism	HMDB06275	1607	31	0.739186	0.500268	1.07197	0.11323		1493	27	0.70752	0.449776	1.08536	0.11558
adenine	Nucleotide	Purine Metabolism, Adenine containing	HMDB00034	1607	31	1.33187	0.919613	1.96515	0.132357		1493	27	1.38624	0.924872	2.11853	0.116087
branched-chain, straight-chain, or cyclopropyl 10:1 fatty acid (1)*	Partially Characterized Molecules	Partially Characterized Molecules		1607	31	1.33393	0.940292	1.88543	0.105875		1493	27	1.3839	0.922594	2.08009	0.116231
4-methoxyphenol sulfate	Amino Acid	Tyrosine Metabolism		1607	31	0.835195	0.587264	1.19151	0.319463		1493	27	0.726047	0.486409	1.083	0.116717
X - 11632	NA	NA		1607	31	0.791472	0.555365	1.13128	0.198884		1493	27	0.738051	0.506191	1.08077	0.118032
1-stearoyl-2-docosahexaenoyl-GPC (18:0/22:6)	Lipid	Phosphatidylcholine (PC)	HMDB08057	1607	31	0.810322	0.570631	1.15441	0.243243		1493	27	0.727028	0.48928	1.08532	0.118379
lactobacillic acid	Xenobiotics	Bacterial/Fungal		1607	31	1.39342	0.963474	2.05958	0.0785919		1493	27	1.37027	0.924072	2.08322	0.118585
pristanate	Lipid	Fatty Acid, Branched	HMDB00795	1607	31	1.54128	1.0319	2.3874	0.0338313		1493	27	1.3971	0.920501	2.22065	0.120492
N-acetylputrescine	Amino Acid	Polyamine Metabolism	HMDB02064	1607	31	0.774653	0.532591	1.11508	0.171459		1493	27	0.726756	0.478596	1.08533	0.1205
N-linoleoyltaurine*	Lipid	Endocannabinoid		1607	31	1.25208	0.879985	1.76893	0.208718		1493	27	1.40399	0.913517	2.14183	0.120649
butyrylcarnitine (C4)	Lipid	Fatty Acid Metabolism (also BCAA Metabolism)	HMDB02013	1607	31	0.772408	0.511113	1.12753	0.189223		1493	27	0.707272	0.442066	1.09462	0.124154
X - 11308	NA	NA		1607	31	1.00127	0.699338	1.4345	0.994461		1493	27	1.37781	0.913678	2.08243	0.126427
X - 21470	NA	NA		1607	31	1.081	0.755381	1.56188	0.673909		1493	27	1.37938	0.912956	2.11171	0.128162
acisoga	Amino Acid	Polyamine Metabolism		1607	31	0.723339	0.522099	1.0125	0.058849		1493	27	0.748527	0.521081	1.09175	0.129893
5,6-dihydrothymine	Nucleotide	Pyrimidine Metabolism, Thymine containing	HMDB00079	1607	31	1.17925	0.838373	1.57848	0.331801		1493	27	1.30171	0.917753	1.75918	0.130351
3-methoxycatechol sulfate (1)	Xenobiotics	Benzoate Metabolism		1607	31	0.808313	0.564848	1.15318	0.240017		1493	27	0.743817	0.50243	1.09359	0.132332
1-arachidonoyl-GPI* (20:4)*	Lipid	Lysophospholipid	HMDB61690	1607	31	1.24238	0.875877	1.73845	0.22049		1493	27	1.33375	0.912926	1.91897	0.134535
X - 21258	NA	NA		1607	31	1.30895	0.925035	1.82546	0.126766		1493	27	1.33002	0.913072	1.90217	0.134654
5alpha-pregnan-3beta,20beta-diol monosulfate (1)	Lipid	Progestin Steroids		1607	31	1.34193	0.937089	1.92471	0.108701		1493	27	1.35425	0.90953	2.02229	0.135966
alpha-tocopherol	Cofactors and Vitamins	Tocopherol Metabolism	HMDB01893	1607	31	0.802111	0.589134	1.1358	0.20629		1493	27	0.753071	0.535367	1.09674	0.136026
2-hydroxyacetaminophen sulfate*	Xenobiotics	Drug - Analgesics, Anesthetics		1607	31	0.709234	0.426635	1.06657	0.104148		1493	27	0.714291	0.416186	1.1016	0.136333
pregnenolone sulfate	Lipid	Pregnenolone Steroids	HMDB00774	1607	31	1.11426	0.780175	1.59411	0.553365		1493	27	1.37074	0.904445	2.0687	0.136791
pregnanolone/allopregnanolone sulfate	Lipid	Progestin Steroids		1607	31	1.27224	0.890609	1.81402	0.185534		1493	27	1.36431	0.904462	2.05956	0.138867
vanillylmandelate (VMA)	Amino Acid	Tyrosine Metabolism	HMDB00291	1607	31	1.46471	0.993824	2.25793	0.0539752		1493	27	1.38762	0.903875	2.26061	0.139932
1-palmitoyl-2-oleoyl-GPE (16:0/18:1)	Lipid	Phosphatidylethanolamine (PE)	HMDB05320	1607	31	0.822622	0.583152	1.17095	0.275426		1493	27	0.750729	0.514943	1.10172	0.141745
glycerol 3-phosphate	Lipid	Glycerolipid Metabolism	HMDB00126	1607	31	0.810429	0.603293	1.13267	0.208517		1493	27	0.770085	0.562787	1.09999	0.144113
1-oleoyl-GPE (18:1)	Lipid	Lysophospholipid	HMDB11506	1607	31	0.792878	0.550884	1.13545	0.206468		1493	27	0.748983	0.505333	1.10352	0.144654
guanidinoacetate	Amino Acid	Creatine Metabolism	HMDB00128	1607	31	1.42396	0.948786	2.23935	0.0909111		1493	27	1.40066	0.897245	2.31591	0.145791
X - 21448	NA	NA		1607	31	1.349	0.951915	1.89859	0.0920337		1493	27	1.32578	0.906243	1.92917	0.145874
N1-Methyl-2-pyridone-5-carboxamide	Cofactors and Vitamins	Nicotinate and Nicotinamide Metabolism	HMDB04193	1607	31	0.848398	0.611318	1.20224	0.347607		1493	27	0.758149	0.530256	1.10502	0.146583
dopamine 4-sulfate	Amino Acid	Tyrosine Metabolism	HMDB04148	1607	31	0.746556	0.539373	1.0503	0.0922542		1493	27	0.76128	0.537553	1.1038	0.146654
N-stearoyl-sphingadienine (d18:2/18:0)*	Lipid	Ceramides		1607	31	0.836178	0.569937	1.20163	0.337358		1493	27	0.737211	0.475067	1.11038	0.146689
1-palmitoyl-2-linoleoyl-GPI (16:0/18:2)	Lipid	Phosphatidylinositol (PI)	HMDB09784	1607	31	1.31264	0.913113	1.90563	0.14305		1493	27	1.36338	0.897374	2.08528	0.146934
X - 24494	NA	NA		1607	31	0.768777	0.562266	1.07521	0.121371		1493	27	0.758701	0.532174	1.10743	0.148309
X - 23583	NA	NA		1607	31	1.12132	0.786113	1.62717	0.531982		1493	27	1.37238	0.895133	2.16069	0.148862
N-acetyltyrosine	Amino Acid	Tyrosine Metabolism	HMDB00866	1607	31	0.778359	0.573304	1.09124	0.140588		1493	27	0.770258	0.556228	1.10406	0.148972
aspartate	Amino Acid	Alanine and Aspartate Metabolism	HMDB00191	1607	31	0.749148	0.504821	1.08624	0.130625		1493	27	0.736247	0.470348	1.11114	0.150079
hydroxy-CMPF*	Lipid	Fatty Acid, Dicarboxylate		1607	31	0.892461	0.611151	1.27319	0.539215		1493	27	0.739645	0.484442	1.11591	0.151727
N-acetylmethionine	Amino Acid	Methionine, Cysteine, SAM and Taurine Metabolism	HMDB11745	1607	31	1.07887	0.76122	1.54597	0.681069		1493	27	1.32761	0.899862	1.90938	0.152666
X - 24475	NA	NA		1607	31	0.749047	0.540648	1.05569	0.0971689		1493	27	0.762786	0.534266	1.10944	0.152901
N-acetylglutamine	Amino Acid	Glutamate Metabolism	HMDB06029	1607	31	0.792693	0.610759	1.08371	0.135991		1493	27	0.786388	0.593743	1.10406	0.153238
1-(1-enyl-oleoyl)-GPE (P-18:1)*	Lipid	Lysoplasmalogen		1607	31	0.809703	0.582743	1.14259	0.224541		1493	27	0.770248	0.54413	1.10507	0.153339
X - 16946	NA	NA		1607	31	1.33577	0.947636	1.8618	0.0973967		1493	27	1.31165	0.901999	1.8867	0.153776
palmitoyl dihydrosphingomyelin (d18:0/16:0)*	Lipid	Dihydrosphingomyelins		1607	31	0.832261	0.58614	1.19084	0.312166		1493	27	0.755048	0.514691	1.11367	0.155232
1-stearoyl-2-oleoyl-GPI (18:0/18:1)*	Lipid	Phosphatidylinositol (PI)		1607	31	0.861731	0.617989	1.23513	0.408329		1493	27	0.759461	0.534153	1.11503	0.155262
N1,N12-diacetylspermine	Amino Acid	Polyamine Metabolism	HMDB02172	1607	31	1.41865	0.983543	2.06332	0.0614749		1493	27	1.35132	0.893188	2.06356	0.155538
N-acetylglutamate	Amino Acid	Glutamate Metabolism	HMDB01138	1607	31	0.788303	0.597717	1.08581	0.137163		1493	27	0.788074	0.588676	1.10435	0.156332
X - 21295	NA	NA		1607	31	0.749528	0.523364	1.0665	0.108944		1493	27	0.746769	0.496952	1.12011	0.157044
pantothenate (Vitamin B5)	Cofactors and Vitamins	Pantothenate and CoA Metabolism	HMDB00210	1607	31	0.895465	0.613719	1.28456	0.555501		1493	27	0.74665	0.488633	1.1158	0.157203
glutamine conjugate of C6H10O2 (1)*	Partially Characterized Molecules	Partially Characterized Molecules		1607	31	1.15199	0.808675	1.61659	0.42761		1493	27	1.3175	0.896842	1.90828	0.157798
eicosenedioate (C20:1-DC)*	Lipid	Fatty Acid, Dicarboxylate		1607	31	1.06432	0.752996	1.56773	0.736388		1493	27	1.34304	0.896648	2.10705	0.159088
7-ketodeoxycholate	Lipid	Secondary Bile Acid Metabolism	HMDB00391	1607	31	0.65623	0.412053	0.977839	0.037776		1493	27	0.73518	0.450492	1.12043	0.159116
erucate (22:1n9)	Lipid	Long Chain Monounsaturated Fatty Acid	HMDB02068	1607	31	0.921484	0.640207	1.31325	0.658554		1493	27	0.74722	0.493831	1.11685	0.159499
X - 21467	NA	NA		1607	31	1.17238	0.818778	1.69758	0.390116		1493	27	1.33068	0.895526	2.00371	0.159809
sphingosine	Lipid	Sphingosines	HMDB00252	1607	31	0.821915	0.598987	1.16161	0.258208		1493	27	0.771199	0.550669	1.11305	0.160172
taurodeoxycholate	Lipid	Secondary Bile Acid Metabolism	HMDB00896	1607	31	1.16205	0.812134	1.71113	0.421573		1493	27	1.35219	0.8914	2.13008	0.161016
N-palmitoylglycine	Lipid	Fatty Acid Metabolism (Acyl Glycine)	HMDB13034	1607	31	1.21497	0.865985	1.63978	0.248412		1493	27	1.28526	0.898404	1.76685	0.162341
N-acetyltryptophan	Amino Acid	Tryptophan Metabolism	HMDB13713	1607	31	0.779986	0.558276	1.10435	0.159772		1493	27	0.765092	0.530948	1.11707	0.163763
1-(1-enyl-stearoyl)-2-arachidonoyl-GPE (P-18:0/20:4)*	Lipid	Plasmalogen	HMDB05779	1607	31	0.804253	0.562534	1.14822	0.230768		1493	27	0.761989	0.519168	1.11763	0.164218
gamma-glutamylmethionine	Peptide	Gamma-glutamyl Amino Acid	HMDB29155	1607	31	0.690272	0.476496	1.00367	0.0523238		1493	27	0.745441	0.492896	1.12666	0.166522
2-oleoylglycerol (18:1)	Lipid	Monoacylglycerol	HMDB11537	1607	31	0.845981	0.626051	1.19639	0.325439		1493	27	0.785763	0.577939	1.11481	0.16692
1-palmitoyl-GPE (16:0)	Lipid	Lysophospholipid	HMDB11503	1607	31	0.898643	0.627663	1.28099	0.556502		1493	27	0.761722	0.513098	1.1223	0.169776
1-palmitoyl-GPI* (16:0)	Lipid	Lysophospholipid	HMDB61695	1607	31	1.35771	0.953202	1.9305	0.0901347		1493	27	1.31386	0.889546	1.93625	0.169821
leucylalanine	Peptide	Dipeptide	HMDB28922	1607	31	1.27635	0.882965	1.92087	0.20077		1493	27	1.33904	0.886681	2.12138	0.170697
4-acetaminophen sulfate	Xenobiotics	Drug - Analgesics, Anesthetics	HMDB59911	1607	31	0.695436	0.405389	1.05726	0.0941741		1493	27	0.734786	0.425646	1.12787	0.17124
5alpha-pregnan-3beta-ol,20-one sulfate	Lipid	Progestin Steroids		1607	31	1.23963	0.870069	1.75805	0.23329		1493	27	1.34415	0.879309	2.0494	0.17164
cortisone	Lipid	Corticosteroids	HMDB02802	1607	31	0.768711	0.591263	1.05154	0.0938463		1493	27	0.774069	0.580556	1.1338	0.172641
1-(1-enyl-palmitoyl)-2-arachidonoyl-GPE (P-16:0/20:4)*	Lipid	Plasmalogen	HMDB11352	1607	31	0.801168	0.552769	1.15033	0.231917		1493	27	0.755169	0.49951	1.13001	0.173593
methionine sulfoxide	Amino Acid	Methionine, Cysteine, SAM and Taurine Metabolism	HMDB02005	1607	31	0.780744	0.509117	1.14157	0.236275		1493	27	0.719449	0.436449	1.13651	0.174006
2-oxoarginine*	Amino Acid	Urea cycle; Arginine and Proline Metabolism	HMDB04225	1607	31	0.737056	0.514257	1.05308	0.0939437		1493	27	0.764162	0.516416	1.12693	0.175142
phosphoethanolamine (PE)	Lipid	Phospholipid Metabolism	HMDB00224	1607	31	0.829544	0.588239	1.18206	0.299093		1493	27	0.769349	0.533423	1.12621	0.175553
trans-urocanate	Amino Acid	Histidine Metabolism	HMDB00301	1607	31	1.27829	0.892548	1.82684	0.181572		1493	27	1.32124	0.884322	1.97918	0.175775
trans-2-hexenoylglycine	Lipid	Fatty Acid Metabolism (Acyl Glycine)		1607	31	1.27262	0.884224	1.85979	0.19714		1493	27	1.32932	0.88219	2.03629	0.175781
homovanillate (HVA)	Amino Acid	Tyrosine Metabolism	HMDB00118	1607	31	0.811309	0.55434	1.16428	0.259676		1493	27	0.76023	0.498269	1.13008	0.177727
X - 24307	NA	NA		1607	31	0.801695	0.583156	1.12865	0.200329		1493	27	0.780242	0.554798	1.12556	0.179848
4-hydroxycoumarin	Xenobiotics	Drug - Cardiovascular		1607	31	0.814062	0.571234	1.1622	0.255232		1493	27	0.765695	0.517709	1.13271	0.179948
X - 24757	NA	NA		1607	31	0.841524	0.602197	1.18978	0.323692		1493	27	0.777067	0.541409	1.1285	0.182123
xanthurenate	Amino Acid	Tryptophan Metabolism	HMDB00881	1607	31	0.867805	0.628973	1.23073	0.414487		1493	27	0.770062	0.53619	1.13771	0.183387
X - 13728	NA	NA		1607	31	0.800939	0.596243	1.11801	0.183786		1493	27	0.779677	0.561252	1.13429	0.183721
1-stearoyl-2-arachidonoyl-GPI (18:0/20:4)	Lipid	Phosphatidylinositol (PI)	HMDB09815	1607	31	0.830393	0.590044	1.18315	0.299212		1493	27	0.771847	0.531681	1.13396	0.184284
1-stearoyl-GPE (18:0)	Lipid	Lysophospholipid	HMDB11130	1607	31	0.856536	0.596126	1.22229	0.396384		1493	27	0.769655	0.519936	1.13145	0.184526
estrone 3-sulfate	Lipid	Estrogenic Steroids	HMDB01425	1607	31	1.25219	0.869305	1.83619	0.231746		1493	27	1.3245	0.876917	2.05032	0.186143
7-methylxanthine	Xenobiotics	Xanthine Metabolism	HMDB01991	1607	31	0.779987	0.569862	1.0911	0.142517		1493	27	0.770413	0.535075	1.14224	0.18732
N-palmitoyl-sphingadienine (d18:2/16:0)*	Lipid	Ceramides		1607	31	0.874678	0.631059	1.24489	0.445309		1493	27	0.780105	0.550403	1.13581	0.18871
succinimide	Xenobiotics	Chemical		1607	31	1.44692	0.973864	2.22056	0.0685007		1493	27	1.33189	0.876393	2.11836	0.188964
X - 21410	NA	NA		1607	31	1.15465	0.803847	1.69634	0.443241		1493	27	1.331	0.87005	2.11811	0.192889
1-(1-enyl-stearoyl)-GPE (P-18:0)*	Lipid	Lysoplasmalogen		1607	31	0.859777	0.599205	1.23007	0.41038		1493	27	0.775184	0.526222	1.13654	0.193545
4-hydroxychlorothalonil	Xenobiotics	Chemical		1607	31	1.34383	0.945052	1.91118	0.100007		1493	27	1.32124	0.868206	2.01599	0.19412
succinylcarnitine (C4)	Energy	TCA Cycle	HMDB61717	1607	31	1.3347	0.901911	2.02193	0.15509		1493	27	1.34462	0.867795	2.17898	0.195676
pregnenetriol disulfate*	Lipid	Pregnenolone Steroids		1607	31	1.10704	0.769678	1.61338	0.588532		1493	27	1.32404	0.867746	2.05763	0.19627
2'-deoxyuridine	Nucleotide	Pyrimidine Metabolism, Uracil containing	HMDB00012	1607	31	1.17362	0.821193	1.70938	0.38818		1493	27	1.30475	0.875077	1.98518	0.196789
arachidonoylcarnitine (C20:4)	Lipid	Fatty Acid Metabolism (Acyl Carnitine, Polyunsaturated)		1607	31	0.796054	0.544865	1.14138	0.217293		1493	27	0.766571	0.502139	1.14718	0.1981
(14 or 15)-methylpalmitate (a17:0 or i17:0)	Lipid	Fatty Acid, Branched		1607	31	1.3887	0.993925	1.89397	0.0541691		1493	27	1.27525	0.875221	1.80088	0.198911
X - 23276	NA	NA		1607	31	0.810603	0.593905	1.13799	0.216866		1493	27	0.790398	0.56455	1.13915	0.199781
X - 12456	NA	NA		1607	31	1.1766	0.823441	1.69627	0.372613		1493	27	1.29887	0.871086	1.96121	0.20016
perfluorooctanoate (PFOA)	Xenobiotics	Chemical	HMDB59587	1607	31	1.1916	0.834145	1.72632	0.342294		1493	27	1.36815	0.848122	2.20776	0.201267
sphingomyelin (d18:0/20:0, d16:0/22:0)*	Lipid	Dihydrosphingomyelins		1607	31	0.876157	0.629172	1.24548	0.454488		1493	27	0.769284	0.52876	1.15627	0.201934
3-phosphoglycerate	Carbohydrate	Glycolysis, Gluconeogenesis, and Pyruvate Metabolism	HMDB00807	1607	31	0.79651	0.562122	1.13005	0.20249		1493	27	0.782417	0.535998	1.14223	0.204007
sphingomyelin (d18:1/20:2, d18:2/20:1, d16:1/22:2)*	Lipid	Sphingomyelins		1607	31	1.33817	0.925086	1.9645	0.12372		1493	27	1.29665	0.871973	1.97406	0.204476
pregnen-diol disulfate*	Lipid	Pregnenolone Steroids		1607	31	1.07174	0.750385	1.56039	0.710108		1493	27	1.30123	0.867717	1.99582	0.207766
taurolithocholate 3-sulfate	Lipid	Secondary Bile Acid Metabolism	HMDB02580	1607	31	1.13821	0.793091	1.68141	0.495097		1493	27	1.31623	0.863622	2.07111	0.207783
X - 12712	NA	NA		1607	31	0.789168	0.533891	1.13386	0.204355		1493	27	0.765637	0.492758	1.1578	0.208538
methylmalonate (MMA)	Lipid	Fatty Acid Metabolism (also BCAA Metabolism)	HMDB00202	1607	31	0.828731	0.643322	1.13588	0.22108		1493	27	0.814315	0.622073	1.13874	0.208572
behenoyl dihydrosphingomyelin (d18:0/22:0)*	Lipid	Dihydrosphingomyelins	HMDB12091	1607	31	0.802452	0.574353	1.13632	0.212061		1493	27	0.778071	0.533668	1.15423	0.209138
serine	Amino Acid	Glycine, Serine and Threonine Metabolism	HMDB00187	1607	31	0.735571	0.520483	1.04387	0.0852326		1493	27	0.772728	0.518978	1.15702	0.20928
X - 15486	NA	NA		1607	31	1.10703	0.773923	1.59434	0.580546		1493	27	1.30994	0.861313	2.02128	0.209879
5alpha-pregnan-diol disulfate	Lipid	Progestin Steroids		1607	31	1.1668	0.81872	1.67338	0.397386		1493	27	1.2762	0.872571	1.87235	0.210412
8-methoxykynurenate	Amino Acid	Tryptophan Metabolism	HMDB60426	1607	31	0.864534	0.622235	1.22962	0.408198		1493	27	0.783389	0.545369	1.154	0.21052
glucuronide of C10H18O2 (8)*	Partially Characterized Molecules	Partially Characterized Molecules		1607	31	0.749828	0.430724	1.13265	0.189172		1493	27	0.741204	0.399072	1.15854	0.211033
carnitine	Lipid	Carnitine Metabolism	HMDB00062	1607	31	1.15312	0.803081	1.69249	0.449047		1493	27	1.30342	0.863885	2.01636	0.212095
S-adenosylhomocysteine (SAH)	Amino Acid	Methionine, Cysteine, SAM and Taurine Metabolism	HMDB00939	1607	31	0.750048	0.536382	1.06185	0.103675		1493	27	0.793437	0.556136	1.14425	0.212527
X - 17685	NA	NA		1607	31	0.843029	0.576829	1.20501	0.354152		1493	27	0.776973	0.509328	1.15137	0.212584
stearate (18:0)	Lipid	Long Chain Saturated Fatty Acid	HMDB00827	1607	31	1.25458	0.897668	1.68898	0.176579		1493	27	1.25541	0.870469	1.73147	0.212776
S-methylcysteine	Amino Acid	Methionine, Cysteine, SAM and Taurine Metabolism	HMDB02108	1607	31	0.718107	0.458461	1.06968	0.10752		1493	27	0.753936	0.459563	1.16313	0.213441
1-stearoyl-2-oleoyl-GPS (18:0/18:1)	Lipid	Phosphatidylserine (PS)	HMDB10163	1607	31	0.864762	0.620791	1.23604	0.415068		1493	27	0.788494	0.553344	1.15353	0.214304
3-(3-hydroxyphenyl)propionate	Xenobiotics	Benzoate Metabolism	HMDB00375	1607	31	0.761825	0.53877	1.0814	0.12715		1493	27	0.787765	0.541974	1.14957	0.214322
2-aminobutyrate	Amino Acid	Glutathione Metabolism	HMDB00650	1607	31	0.84791	0.60153	1.20542	0.355379		1493	27	0.786258	0.541378	1.15124	0.214709
gamma-glutamylisoleucine*	Peptide	Gamma-glutamyl Amino Acid	HMDB11170	1607	31	0.733748	0.516966	1.04439	0.085529		1493	27	0.78361	0.534213	1.15256	0.214962
glycerophosphorylcholine (GPC)	Lipid	Phospholipid Metabolism	HMDB00086	1607	31	0.788087	0.535701	1.138	0.209476		1493	27	0.77361	0.507888	1.15558	0.215135
4-methylguaiacol sulfate	Xenobiotics	Benzoate Metabolism		1607	31	0.820832	0.579265	1.16608	0.268199		1493	27	0.780509	0.523484	1.15503	0.215223
X - 17137	NA	NA		1607	31	0.842784	0.569514	1.20942	0.361742		1493	27	0.773902	0.497503	1.15532	0.216088
1-palmitoleoylglycerol (16:1)*	Lipid	Monoacylglycerol	HMDB11565	1607	31	0.880666	0.622375	1.26192	0.483805		1493	27	0.780832	0.533852	1.15907	0.216133
beta-sitosterol	Lipid	Sterol	HMDB00852	1607	31	0.909992	0.64138	1.30363	0.600967		1493	27	0.782011	0.531075	1.1589	0.216887
X - 16570	NA	NA		1607	31	1.09759	0.772314	1.58227	0.609284		1493	27	1.2818	0.867119	1.9374	0.218005
N-lactoyl leucine	Amino Acid	Leucine, Isoleucine and Valine Metabolism		1607	31	0.792277	0.570251	1.1226	0.185731		1493	27	0.796608	0.562599	1.14901	0.218536
N2-acetyl,N6,N6-dimethyllysine	Amino Acid	Lysine Metabolism		1607	31	1.26124	0.880289	1.85317	0.209591		1493	27	1.294	0.862424	2.01489	0.218568
glutamine conjugate of C6H10O2 (2)*	Partially Characterized Molecules	Partially Characterized Molecules		1607	31	1.13904	0.797206	1.62312	0.473063		1493	27	1.2907	0.857629	1.92841	0.219218
X - 25422	NA	NA		1607	31	0.767132	0.545988	1.08823	0.13641		1493	27	0.789542	0.546938	1.15308	0.219453
thyroxine	Amino Acid	Tyrosine Metabolism	HMDB01918	1607	31	0.721401	0.520643	1.01671	0.061888		1493	27	0.783256	0.538367	1.16117	0.220535
X - 16397	NA	NA		1607	31	1.14895	0.803564	1.61369	0.436364		1493	27	1.27228	0.860736	1.85949	0.222278
1-(1-enyl-palmitoyl)-GPE (P-16:0)*	Lipid	Lysoplasmalogen		1607	31	0.853625	0.594072	1.22123	0.389267		1493	27	0.789037	0.537493	1.15504	0.224454
1-methylnicotinamide	Cofactors and Vitamins	Nicotinate and Nicotinamide Metabolism	HMDB00699	1607	31	0.974332	0.688415	1.40337	0.886688		1493	27	0.784126	0.539905	1.16567	0.224669
1-palmitoyl-2-docosahexaenoyl-GPC (16:0/22:6)	Lipid	Phosphatidylcholine (PC)	HMDB07991	1607	31	0.954483	0.669505	1.364	0.797769		1493	27	0.77442	0.513001	1.17314	0.226916
adipoylcarnitine (C6-DC)	Lipid	Fatty Acid Metabolism (Acyl Carnitine, Dicarboxylate)	HMDB61677	1607	31	1.05811	0.747134	1.52454	0.755108		1493	27	1.27651	0.859892	1.91791	0.229111
dihydroferulate	Xenobiotics	Food Component/Plant		1607	31	0.862373	0.588857	1.23328	0.423629		1493	27	0.777374	0.50181	1.16733	0.229272
X - 18901	NA	NA		1607	31	1.13129	0.794151	1.58801	0.487742		1493	27	1.31323	0.842778	2.06025	0.229429
X - 24747	NA	NA		1607	31	0.80288	0.569603	1.14038	0.21622		1493	27	0.788148	0.538094	1.16675	0.229436
X - 12193	NA	NA		1607	31	1.21485	0.851842	1.71667	0.281571		1493	27	1.28078	0.85539	1.90182	0.229503
gamma-CEHC glucuronide*	Cofactors and Vitamins	Tocopherol Metabolism		1607	31	1.19605	0.833557	1.75623	0.338532		1493	27	1.28827	0.857277	2.0015	0.22951
cysteine-glutathione disulfide	Amino Acid	Glutathione Metabolism	HMDB00656	1607	31	1.15508	0.800543	1.92172	0.486769		1493	27	1.34429	0.857723	2.57561	0.229702
3-(4-hydroxyphenyl)propionate	Xenobiotics	Benzoate Metabolism	HMDB02199	1607	31	0.72275	0.440097	1.07971	0.11904		1493	27	0.771109	0.465492	1.16768	0.233418
1-oleoyl-GPC (18:1)	Lipid	Lysophospholipid	HMDB02815	1607	31	0.858545	0.59465	1.22962	0.409918		1493	27	0.776095	0.507092	1.1737	0.233701
1-palmitoyl-2-palmitoleoyl-GPC (16:0/16:1)*	Lipid	Phosphatidylcholine (PC)	HMDB07969	1607	31	0.979279	0.685969	1.39911	0.908181		1493	27	0.77693	0.506707	1.17687	0.235809
oleoyl ethanolamide	Lipid	Endocannabinoid	HMDB02088	1607	31	1.18568	0.833087	1.64329	0.336186		1493	27	1.2566	0.855615	1.79379	0.237825
tryptophan betaine	Amino Acid	Tryptophan Metabolism	HMDB61115	1607	31	1.10994	0.781595	1.66321	0.578994		1493	27	1.44343	0.79982	2.87305	0.238269
7-HOCA	Lipid	Sterol	HMDB12458	1607	31	0.771244	0.532481	1.11215	0.165686		1493	27	0.78339	0.520265	1.17461	0.238858
nonadecanoate (19:0)	Lipid	Long Chain Saturated Fatty Acid	HMDB00772	1607	31	1.2953	0.935801	1.72745	0.114462		1493	27	1.23582	0.860352	1.69669	0.23917
N-acetylhistidine	Amino Acid	Histidine Metabolism	HMDB32055	1607	31	0.905955	0.642648	1.29769	0.584253		1493	27	0.785258	0.531476	1.17873	0.239713
1-(1-enyl-stearoyl)-2-linoleoyl-GPE (P-18:0/18:2)*	Lipid	Plasmalogen	HMDB11376	1607	31	0.868181	0.608404	1.24467	0.440715		1493	27	0.780518	0.516254	1.17932	0.239748
X - 11880	NA	NA		1607	31	0.901473	0.637718	1.29216	0.567376		1493	27	1.27765	0.851968	1.94754	0.239947
2S,3R-dihydroxybutyrate	Lipid	Fatty Acid, Dihydroxy	HMDB02453	1607	31	0.81333	0.580984	1.15514	0.244735		1493	27	0.79527	0.551105	1.16951	0.240147
X - 24309	NA	NA		1607	31	0.910016	0.66764	1.31591	0.592703		1493	27	0.813487	0.599266	1.16603	0.243607
1-oleoyl-2-docosahexaenoyl-GPC (18:1/22:6)*	Lipid	Phosphatidylcholine (PC)	HMDB08123	1607	31	0.924884	0.65155	1.325	0.667161		1493	27	0.787476	0.530451	1.17955	0.244234
phenylacetate	Amino Acid	Phenylalanine Metabolism	HMDB00209	1607	31	0.908769	0.643434	1.29551	0.591628		1493	27	0.790384	0.533071	1.17773	0.245076
dihydroorotate	Nucleotide	Pyrimidine Metabolism, Orotate containing	HMDB03349	1607	31	1.1258	0.786989	1.67527	0.534816		1493	27	1.28554	0.849711	2.02831	0.24687
X - 24588	NA	NA		1607	31	0.787247	0.561748	1.11476	0.175845		1493	27	0.801553	0.555812	1.1678	0.246877
X - 17328	NA	NA		1607	31	1.15508	0.811566	1.62729	0.416733		1493	27	1.31803	0.820578	2.08556	0.249902
(S)-3-hydroxybutyrylcarnitine	Lipid	Fatty Acid Metabolism (Acyl Carnitine, Hydroxy)	HMDB13127	1607	31	1.12877	0.785178	1.64989	0.521346		1493	27	1.28186	0.841922	1.97144	0.251657
3-(methylthio)acetaminophen sulfate*	Xenobiotics	Drug - Analgesics, Anesthetics		1607	31	0.714254	0.42066	1.07697	0.115543		1493	27	0.775383	0.456103	1.17813	0.25209
5alpha-pregnan-3beta,20alpha-diol disulfate	Lipid	Progestin Steroids		1607	31	1.16417	0.815368	1.68007	0.40847		1493	27	1.25357	0.854297	1.86203	0.252136
ethylparaben sulfate	Xenobiotics	Chemical		1607	31	1.37493	0.978259	1.91322	0.0663541		1493	27	1.24524	0.851728	1.79291	0.25243
hydroquinone sulfate	Xenobiotics	Drug - Topical Agents	HMDB02434	1607	31	0.742539	0.524748	1.0609	0.101196		1493	27	0.792113	0.535757	1.18328	0.252473
androstenediol (3beta,17beta) monosulfate (2)	Lipid	Androgenic Steroids		1607	31	1.1196	0.783315	1.62696	0.542975		1493	27	1.27544	0.845821	1.97696	0.252528
3,4-methyleneheptanoate	Xenobiotics	Food Component/Plant		1607	31	1.2232	0.84636	1.84918	0.298081		1493	27	1.27931	0.847627	2.04908	0.255734
16-hydroxypalmitate	Lipid	Fatty Acid, Monohydroxy	HMDB06294	1607	31	0.870365	0.607253	1.24333	0.447086		1493	27	0.79533	0.535249	1.18198	0.257405
cinnamoylglycine	Xenobiotics	Food Component/Plant	HMDB11621	1607	31	1.24613	0.853668	1.93281	0.269637		1493	27	1.29837	0.837466	2.18155	0.260066
1-oleoyl-GPI (18:1)	Lipid	Lysophospholipid		1607	31	1.25418	0.879422	1.77792	0.209902		1493	27	1.25225	0.843896	1.84911	0.262853
X - 11470	NA	NA		1607	31	1.09715	0.76717	1.57804	0.614253		1493	27	1.25821	0.841767	1.88488	0.263819
4-allylphenol sulfate	Xenobiotics	Food Component/Plant		1607	31	1.30239	0.913516	1.85389	0.143901		1493	27	1.24798	0.845663	1.84065	0.263946
S-methylcysteine sulfoxide	Amino Acid	Methionine, Cysteine, SAM and Taurine Metabolism	HMDB29432	1607	31	0.828062	0.556968	1.19403	0.322637		1493	27	0.791548	0.508617	1.18487	0.266137
2-hydroxypalmitate	Lipid	Fatty Acid, Monohydroxy	HMDB31057	1607	31	1.2981	0.944802	1.71169	0.103382		1493	27	1.22299	0.847709	1.6787	0.266773
dimethylglycine	Amino Acid	Glycine, Serine and Threonine Metabolism	HMDB00092	1607	31	0.682695	0.442995	1.01138	0.0574174		1493	27	0.775239	0.474564	1.19984	0.267548
phenylacetylmethionine	Peptide	Acetylated Peptides		1607	31	0.912379	0.602609	1.2917	0.626201		1493	27	0.78921	0.482851	1.18196	0.267836
sphingadienine	Lipid	Sphingolipid Synthesis		1607	31	0.837351	0.584164	1.19704	0.328863		1493	27	0.80092	0.536914	1.1876	0.268517
X - 17010	NA	NA		1607	31	0.794175	0.551515	1.13785	0.211636		1493	27	0.798686	0.534154	1.18637	0.268818
pyridoxal	Cofactors and Vitamins	Vitamin B6 Metabolism	HMDB01545	1607	31	0.875623	0.570107	1.25526	0.500691		1493	27	0.788553	0.490042	1.18299	0.272205
glycodeoxycholate	Lipid	Secondary Bile Acid Metabolism	HMDB00631	1607	31	1.11573	0.783855	1.66084	0.558896		1493	27	1.2672	0.839254	2.02947	0.273592
4-acetamidophenol	Xenobiotics	Drug - Analgesics, Anesthetics	HMDB01859	1607	31	0.743003	0.424171	1.12151	0.173963		1493	27	0.782323	0.446295	1.18724	0.274406
2-aminoheptanoate	Lipid	Fatty Acid, Amino		1607	31	1.00382	0.705778	1.42883	0.983133		1493	27	1.26285	0.828216	1.9008	0.275378
tricosanoyl sphingomyelin (d18:1/23:0)*	Lipid	Sphingomyelins	HMDB12105	1607	31	0.988879	0.703707	1.4182	0.950524		1493	27	0.812191	0.575788	1.19	0.277228
3-carboxy-4-methyl-5-propyl-2-furanpropanoate (CMPF)	Lipid	Fatty Acid, Dicarboxylate	HMDB61112	1607	31	0.879639	0.596457	1.25629	0.493219		1493	27	0.799787	0.524586	1.19116	0.277448
retinol (Vitamin A)	Cofactors and Vitamins	Vitamin A Metabolism	HMDB00305	1607	31	0.969024	0.690396	1.39566	0.862235		1493	27	0.811374	0.574286	1.19272	0.277506
4-acetamidophenylglucuronide	Xenobiotics	Drug - Analgesics, Anesthetics	HMDB10316	1607	31	0.745164	0.427672	1.12227	0.175651		1493	27	0.784753	0.449499	1.18993	0.279223
cysteine	Amino Acid	Methionine, Cysteine, SAM and Taurine Metabolism	HMDB00574	1607	31	0.848247	0.601649	1.21002	0.36074		1493	27	0.810808	0.558097	1.1892	0.281127
N-stearoyltaurine	Lipid	Endocannabinoid		1607	31	1.2279	0.853734	1.79852	0.274197		1493	27	1.24245	0.841082	1.87409	0.281832
X - 12714	NA	NA		1607	31	0.708014	0.504511	0.999202	0.0494788		1493	27	0.81515	0.564342	1.18666	0.283061
X - 21834	NA	NA		1607	31	1.20172	0.839697	1.74253	0.320059		1493	27	1.2437	0.834907	1.86758	0.286554
4-cholesten-3-one	Lipid	Sterol	HMDB00921	1607	31	1.00287	0.710651	1.44714	0.987468		1493	27	0.813583	0.571775	1.19973	0.288488
arachidonate (20:4n6)	Lipid	Long Chain Polyunsaturated Fatty Acid (n3 and n6)	HMDB01043	1607	31	1.29151	0.91573	1.78879	0.142209		1493	27	1.22672	0.835835	1.75886	0.289767
5alpha-pregnan-3beta,20alpha-diol monosulfate (1)	Lipid	Progestin Steroids		1607	31	1.23278	0.859037	1.79848	0.261983		1493	27	1.24601	0.834109	1.90738	0.291012
kynurenate	Amino Acid	Tryptophan Metabolism	HMDB00715	1607	31	0.814521	0.569122	1.16433	0.260961		1493	27	0.800185	0.525439	1.20853	0.291801
1-palmitoyl-2-oleoyl-GPI (16:0/18:1)*	Lipid	Phosphatidylinositol (PI)	HMDB09783	1607	31	0.973521	0.687046	1.40096	0.882948		1493	27	0.808666	0.552985	1.20741	0.293511
malate	Energy	TCA Cycle	HMDB00156	1607	31	0.8355	0.576622	1.20145	0.335403		1493	27	0.803416	0.529894	1.20684	0.295254
X - 12101	NA	NA		1607	31	1.07632	0.749985	1.51599	0.683172		1493	27	1.22742	0.832004	1.77766	0.295467
(2,4 or 2,5)-dimethylphenol sulfate	Xenobiotics	Food Component/Plant		1607	31	0.87741	0.587042	1.25141	0.484585		1493	27	0.759375	0.438557	1.26194	0.295882
myo-inositol	Lipid	Inositol Metabolism	HMDB00211	1607	31	1.23253	0.859309	1.78349	0.26414		1493	27	1.23714	0.835878	1.84571	0.296009
taurine	Amino Acid	Methionine, Cysteine, SAM and Taurine Metabolism	HMDB00251	1607	31	0.766062	0.534601	1.09556	0.145444		1493	27	0.814982	0.551546	1.19161	0.296264
3-hydroxyhexanoate	Lipid	Fatty Acid, Monohydroxy		1607	31	1.17336	0.822043	1.65393	0.374169		1493	27	1.23088	0.828273	1.79207	0.298233
salicylate	Xenobiotics	Drug - Topical Agents	HMDB01895	1607	31	1.20242	0.861328	1.59678	0.263941		1493	27	1.21382	0.830599	1.67995	0.301453
3-methylxanthine	Xenobiotics	Xanthine Metabolism	HMDB01886	1607	31	0.887312	0.641838	1.26016	0.49286		1493	27	0.81405	0.56467	1.21586	0.304039
N-behenoyl-sphingadienine (d18:2/22:0)*	Lipid	Ceramides		1607	31	0.890641	0.652021	1.27555	0.509695		1493	27	0.83006	0.603052	1.19878	0.304677
campesterol	Lipid	Sterol	HMDB02869	1607	31	0.901371	0.647517	1.2995	0.562758		1493	27	0.811133	0.558009	1.2231	0.30537
X - 24473	NA	NA		1607	31	0.775468	0.579629	1.07441	0.120795		1493	27	0.824408	0.590833	1.21149	0.305464
X - 18345	NA	NA		1607	31	0.700547	0.416339	1.0613	0.0983592		1493	27	0.79633	0.474096	1.20613	0.305679
X - 11795	NA	NA		1607	31	1.20722	0.840244	1.81266	0.319317		1493	27	1.2498	0.824269	2.00698	0.305756
1-oleoyl-GPG (18:1)*	Lipid	Lysophospholipid		1607	31	1.19902	0.828173	1.8056	0.35161		1493	27	1.24462	0.829502	1.95888	0.306036
glycosyl ceramide (d18:1/20:0, d16:1/22:0)*	Lipid	Hexosylceramides (HCER)		1607	31	1.38369	0.943513	2.07991	0.0986618		1493	27	1.25638	0.821656	2.00279	0.306324
tryptophan	Amino Acid	Tryptophan Metabolism	HMDB00929	1607	31	0.803333	0.602919	1.1189	0.187093		1493	27	0.831315	0.607752	1.2032	0.310416
mannonate*	Xenobiotics	Food Component/Plant		1607	31	0.867508	0.658406	1.23176	0.400302		1493	27	0.826839	0.615709	1.22129	0.310635
gamma-glutamyltryptophan	Peptide	Gamma-glutamyl Amino Acid	HMDB29160	1607	31	0.736993	0.562776	1.00061	0.0504228		1493	27	0.830344	0.603932	1.21019	0.310733
2-aminophenol sulfate	Xenobiotics	Chemical	HMDB61116	1607	31	0.813427	0.589453	1.14674	0.232756		1493	27	0.822	0.576075	1.21069	0.311131
4-hydroxy-2-oxoglutaric acid	Lipid	Fatty Acid, Dicarboxylate	HMDB02070	1607	31	0.925594	0.694001	1.33611	0.650235		1493	27	0.84024	0.632555	1.20297	0.312171
sphingomyelin (d18:1/24:1, d18:2/24:0)*	Lipid	Sphingomyelins	HMDB12107	1607	31	0.891228	0.632384	1.28284	0.527577		1493	27	0.814362	0.553541	1.21798	0.312421
phenylacetylcarnitine	Peptide	Acetylated Peptides		1607	31	0.970986	0.660089	1.36613	0.87233		1493	27	0.810286	0.511912	1.20708	0.314778
2-piperidinone	Xenobiotics	Food Component/Plant	HMDB11749	1607	31	0.773086	0.550315	1.09605	0.147247		1493	27	0.812565	0.543007	1.21876	0.315382
alanine	Amino Acid	Alanine and Aspartate Metabolism	HMDB00161	1607	31	0.805061	0.56295	1.15109	0.234691		1493	27	0.819598	0.55564	1.20906	0.315662
X - 24544	NA	NA		1607	31	0.992908	0.694618	1.429	0.969183		1493	27	1.24255	0.813421	1.89847	0.315706
cystathionine	Amino Acid	Methionine, Cysteine, SAM and Taurine Metabolism	HMDB00099	1607	31	1.18626	0.825314	1.7223	0.363703		1493	27	1.2301	0.824871	1.84386	0.316135
N-formylmethionine	Amino Acid	Methionine, Cysteine, SAM and Taurine Metabolism	HMDB01015	1607	31	1.06174	0.74692	1.50608	0.740716		1493	27	1.21701	0.826423	1.76304	0.316837
1-stearoyl-2-linoleoyl-GPE (18:0/18:2)*	Lipid	Phosphatidylethanolamine (PE)	HMDB08994	1607	31	0.867076	0.60802	1.24016	0.43333		1493	27	0.816329	0.548199	1.21647	0.318187
N-palmitoylserine	Lipid	Endocannabinoid		1607	31	1.12816	0.787102	1.67721	0.524557		1493	27	1.23071	0.826626	1.91482	0.318532
3-hydroxystachydrine*	Xenobiotics	Food Component/Plant		1607	31	1.24387	0.86718	1.8167	0.239851		1493	27	1.22702	0.824931	1.86802	0.318603
X - 21815	NA	NA		1607	31	1.26075	0.903626	1.70697	0.165211		1493	27	1.2046	0.827371	1.70599	0.319701
3-(3-hydroxyphenyl)propionate sulfate	Xenobiotics	Benzoate Metabolism		1607	31	1.16275	0.814456	1.63372	0.398167		1493	27	1.20899	0.82757	1.74455	0.320192
gamma-glutamylvaline	Peptide	Gamma-glutamyl Amino Acid	HMDB11172	1607	31	0.743274	0.521038	1.06054	0.10203		1493	27	0.814254	0.541142	1.2189	0.320469
arabitol/xylitol	Carbohydrate	Pentose Metabolism		1607	31	0.83762	0.562451	1.2004	0.364688		1493	27	0.81162	0.526202	1.1891	0.321119
X - 18779	NA	NA		1607	31	0.832373	0.566381	1.19928	0.333063		1493	27	0.814631	0.536064	1.21351	0.321276
beta-guanidinopropanoate	Xenobiotics	Food Component/Plant	HMDB13222	1607	31	0.875254	0.667621	1.23164	0.409231		1493	27	0.844823	0.636613	1.20686	0.321631
decanoylcarnitine (C10)	Lipid	Fatty Acid Metabolism (Acyl Carnitine, Medium Chain)	HMDB00651	1607	31	0.883338	0.610553	1.25565	0.498864		1493	27	0.817473	0.541874	1.21094	0.322065
AMP	Nucleotide	Purine Metabolism, Adenine containing	HMDB00045	1607	31	0.810634	0.55317	1.16602	0.264445		1493	27	0.817439	0.537631	1.20871	0.322324
X - 12844	NA	NA		1607	31	0.913121	0.642795	1.30876	0.616851		1493	27	0.813865	0.542491	1.22766	0.323833
N-acetyl-beta-alanine	Nucleotide	Pyrimidine Metabolism, Uracil containing		1607	31	0.863984	0.59913	1.23711	0.42876		1493	27	0.819791	0.551222	1.21528	0.324381
linoleoyl-docosahexaenoyl-glycerol (18:2/22:6) [2]*	Lipid	Diacylglycerol	HMDB07266	1607	31	0.955321	0.667871	1.37112	0.802072		1493	27	0.823329	0.558742	1.21551	0.324665
gamma-glutamylthreonine	Peptide	Gamma-glutamyl Amino Acid	HMDB29159	1607	31	0.757848	0.544345	1.07075	0.114673		1493	27	0.827866	0.575299	1.21226	0.32672
valerate (5:0)	Lipid	Short Chain Fatty Acid	HMDB00892	1607	31	0.821407	0.524231	1.19325	0.320499		1493	27	0.811834	0.500378	1.21243	0.327206
X - 15664	NA	NA		1607	31	0.888133	0.615291	1.26726	0.514469		1493	27	0.824087	0.549429	1.21258	0.328651
5alpha-androstan-3alpha,17alpha-diol disulfate	Lipid	Androgenic Steroids		1607	31	1.04693	0.739618	1.50985	0.801267		1493	27	1.21425	0.826741	1.8174	0.329252
ethylmalonate	Amino Acid	Leucine, Isoleucine and Valine Metabolism	HMDB00622	1607	31	0.952462	0.638906	1.34432	0.795187		1493	27	0.807058	0.49838	1.22377	0.331777
lithocholate sulfate (1)	Lipid	Secondary Bile Acid Metabolism		1607	31	1.19432	0.83405	1.74127	0.336708		1493	27	1.21964	0.819149	1.85399	0.33248
myristoyl dihydrosphingomyelin (d18:0/14:0)*	Lipid	Dihydrosphingomyelins	HMDB12085	1607	31	1.0438	0.731558	1.50578	0.815476		1493	27	0.816364	0.545934	1.23512	0.332956
X - 22519	NA	NA		1607	31	0.915773	0.670853	1.31274	0.614448		1493	27	0.824797	0.580146	1.23574	0.334236
androstenediol (3beta,17beta) disulfate (2)	Lipid	Androgenic Steroids	HMDB03818	1607	31	0.977171	0.685967	1.41222	0.900355		1493	27	1.22439	0.812984	1.88221	0.338295
sphingomyelin (d17:1/14:0, d16:1/15:0)*	Lipid	Sphingomyelins		1607	31	1.13104	0.786349	1.64098	0.510057		1493	27	0.81779	0.544608	1.2379	0.338751
1-palmitoleoyl-2-linolenoyl-GPC (16:1/18:3)*	Lipid	Phosphatidylcholine (PC)	HMDB08008	1607	31	0.943159	0.688515	1.37106	0.741469		1493	27	0.848133	0.62709	1.20997	0.340791
genistein sulfate*	Xenobiotics	Food Component/Plant		1607	31	1.09102	0.754772	1.48584	0.617906		1493	27	1.19324	0.812577	1.64309	0.341092
X - 24546	NA	NA		1607	31	1.00659	0.71007	1.45858	0.971471		1493	27	1.22015	0.815004	1.87019	0.341545
N-acetylproline	Amino Acid	Urea cycle; Arginine and Proline Metabolism		1607	31	0.725233	0.470817	1.06032	0.0997978		1493	27	0.821206	0.527043	1.22304	0.341571
chenodeoxycholate	Lipid	Primary Bile Acid Metabolism	HMDB00518	1607	31	0.772035	0.561341	1.08197	0.129244		1493	27	0.836288	0.587577	1.2217	0.343094
1-palmitoyl-2-stearoyl-GPC (16:0/18:0)	Lipid	Phosphatidylcholine (PC)	HMDB07970	1607	31	0.91488	0.637129	1.31375	0.629905		1493	27	0.824105	0.551352	1.23092	0.344581
linoleate (18:2n6)	Lipid	Long Chain Polyunsaturated Fatty Acid (n3 and n6)	HMDB00673	1607	31	1.19054	0.83664	1.668	0.327784		1493	27	1.2092	0.810754	1.7696	0.346352
3-hydroxy-3-methylglutarate	Lipid	Mevalonate Metabolism	HMDB00355	1607	31	1.20475	0.844627	1.68244	0.297966		1493	27	1.20665	0.811808	1.75134	0.346432
X - 17682	NA	NA		1607	31	0.779857	0.530253	1.1182	0.179153		1493	27	0.827335	0.544473	1.22287	0.347072
gulonate*	Cofactors and Vitamins	Ascorbate and Aldarate Metabolism	HMDB03290	1607	31	0.846871	0.629134	1.19003	0.318319		1493	27	0.84552	0.614413	1.22038	0.348102
hydroxypalmitoyl sphingomyelin (d18:1/16:0(OH))	Lipid	Sphingomyelins		1607	31	0.897972	0.641333	1.28959	0.550971		1493	27	0.83253	0.577041	1.2307	0.35016
creatine	Amino Acid	Creatine Metabolism	HMDB00064	1607	31	0.900446	0.638822	1.28091	0.554762		1493	27	0.832106	0.566333	1.22773	0.351151
cholesterol	Lipid	Sterol	HMDB00067	1607	31	0.929454	0.654704	1.33277	0.687359		1493	27	0.831775	0.566915	1.22834	0.351655
pyridoxate	Cofactors and Vitamins	Vitamin B6 Metabolism	HMDB00017	1607	31	0.939053	0.626407	1.32457	0.737704		1493	27	0.820749	0.512285	1.22141	0.351728
iminodiacetate (IDA)	Xenobiotics	Chemical	HMDB11753	1607	31	0.907157	0.635486	1.28931	0.588676		1493	27	0.829433	0.557946	1.22869	0.35226
X - 23666	NA	NA		1607	31	0.917491	0.662683	1.32188	0.628704		1493	27	0.842366	0.601778	1.23012	0.35824
X - 21788	NA	NA		1607	31	0.851287	0.635329	1.195	0.33058		1493	27	0.844786	0.609928	1.23325	0.358901
2-hydroxystearate	Lipid	Fatty Acid, Monohydroxy		1607	31	1.25281	0.902557	1.67317	0.170074		1493	27	1.1835	0.815904	1.64214	0.359078
3-hydroxyadipate*	Lipid	Fatty Acid, Dicarboxylate	HMDB00345	1607	31	1.11627	0.779567	1.50738	0.520402		1493	27	1.17983	0.811441	1.61346	0.360045
X - 25267	NA	NA		1607	31	1.10503	0.7746	1.62776	0.596813		1493	27	1.20983	0.812078	1.85583	0.36138
galactonate	Carbohydrate	Fructose, Mannose and Galactose Metabolism	HMDB00565	1607	31	0.908378	0.625396	1.29158	0.597792		1493	27	0.834221	0.550415	1.22471	0.361657
X - 11612	NA	NA		1607	31	0.876459	0.606225	1.24914	0.46829		1493	27	0.834724	0.554896	1.22963	0.364042
caffeic acid sulfate	Xenobiotics	Food Component/Plant	HMDB41708	1607	31	0.907204	0.618049	1.29158	0.597552		1493	27	0.827792	0.532947	1.23558	0.364265
methyl indole-3-acetate	Xenobiotics	Food Component/Plant	HMDB29738	1607	31	0.853336	0.552149	1.2282	0.414152		1493	27	0.82435	0.506743	1.23219	0.366256
1-myristoyl-2-arachidonoyl-GPC (14:0/20:4)*	Lipid	Phosphatidylcholine (PC)	HMDB07883	1607	31	1.04693	0.737856	1.51165	0.801472		1493	27	0.836416	0.573721	1.2385	0.366909
4-methylnonanoylcarnitine	Lipid	Fatty Acid Metabolism (Acyl Carnitine, Medium Chain)		1607	31	1.1337	0.794312	1.55756	0.469895		1493	27	1.189	0.80332	1.68898	0.368521
glycosyl ceramide (d18:2/24:1, d18:1/24:2)*	Lipid	Hexosylceramides (HCER)		1607	31	1.28727	0.883681	1.91399	0.192771		1493	27	1.20045	0.810666	1.81669	0.369189
dihomolinoleate (20:2n6)	Lipid	Long Chain Polyunsaturated Fatty Acid (n3 and n6)	HMDB05060	1607	31	1.23803	0.87745	1.70433	0.218198		1493	27	1.18713	0.809816	1.69448	0.370723
2-hydroxyhippurate (salicylurate)	Xenobiotics	Benzoate Metabolism	HMDB00840	1607	31	1.17833	0.833245	1.61679	0.345452		1493	27	1.19146	0.807076	1.70714	0.371507
N2,N5-diacetylornithine	Amino Acid	Urea cycle; Arginine and Proline Metabolism		1607	31	1.10541	0.776339	1.56278	0.5757		1493	27	1.19294	0.809036	1.7513	0.371617
isovalerylcarnitine (C5)	Amino Acid	Leucine, Isoleucine and Valine Metabolism	HMDB00688	1607	31	0.835453	0.63764	1.16233	0.269038		1493	27	0.85286	0.63478	1.23096	0.372376
5,6-dihydrouracil	Nucleotide	Pyrimidine Metabolism, Uracil containing	HMDB00076	1607	31	0.89661	0.645233	1.27122	0.531543		1493	27	0.845108	0.592228	1.23086	0.372443
X - 21285	NA	NA		1607	31	1.09601	0.772072	1.66588	0.635043		1493	27	1.22768	0.803431	2.04601	0.372956
1-arachidonoyl-GPE (20:4n6)*	Lipid	Lysophospholipid	HMDB11517	1607	31	0.944973	0.658521	1.34839	0.757061		1493	27	0.839585	0.569776	1.23262	0.373676
X - 21959	NA	NA		1607	31	0.859977	0.632415	1.22355	0.383749		1493	27	0.847113	0.607921	1.23776	0.373769
X - 16944	NA	NA		1607	31	1.05937	0.744104	1.51897	0.750827		1493	27	1.20125	0.803767	1.81849	0.374989
5-dodecenoylcarnitine (C12:1)	Lipid	Fatty Acid Metabolism (Acyl Carnitine, Monounsaturated)	HMDB13326	1607	31	0.9141	0.647327	1.30222	0.615595		1493	27	0.837019	0.565586	1.24512	0.377537
valylglycine	Peptide	Dipeptide	HMDB29127	1607	31	0.761645	0.552221	1.071	0.115152		1493	27	0.842166	0.584832	1.24333	0.378225
S-1-pyrroline-5-carboxylate	Amino Acid	Glutamate Metabolism	HMDB01301	1607	31	0.784005	0.605766	1.07106	0.119385		1493	27	0.856998	0.635526	1.23002	0.378782
X - 17654	NA	NA		1607	31	1.04905	0.733016	1.50838	0.7945		1493	27	1.1927	0.806275	1.77274	0.378932
cytidine	Nucleotide	Pyrimidine Metabolism, Cytidine containing	HMDB00089	1607	31	0.819459	0.581069	1.17216	0.271775		1493	27	0.842021	0.579308	1.23803	0.379165
3-methylcytidine	Nucleotide	Pyrimidine Metabolism, Cytidine containing		1607	31	0.848721	0.61865	1.20757	0.345673		1493	27	0.845051	0.597027	1.24926	0.380041
spermidine	Amino Acid	Polyamine Metabolism	HMDB01257	1607	31	0.929368	0.661242	1.34153	0.690156		1493	27	0.834258	0.574516	1.25965	0.380071
arachidate (20:0)	Lipid	Long Chain Saturated Fatty Acid	HMDB02212	1607	31	1.21577	0.866315	1.6398	0.247547		1493	27	1.17508	0.807942	1.62891	0.38239
X - 23780	NA	NA		1607	31	1.02781	0.723436	1.49148	0.880852		1493	27	1.22778	0.778873	1.9858	0.382834
X - 17653	NA	NA		1607	31	0.968131	0.696393	1.39125	0.855994		1493	27	1.19821	0.804813	1.83046	0.383748
imidazole lactate	Amino Acid	Histidine Metabolism	HMDB02320	1607	31	0.86102	0.603544	1.22604	0.407504		1493	27	0.820316	0.524425	1.27905	0.383807
margarate (17:0)	Lipid	Long Chain Saturated Fatty Acid	HMDB02259	1607	31	1.25769	0.895834	1.70794	0.178659		1493	27	1.1775	0.806185	1.65256	0.383903
glucuronide of piperine metabolite C17H21NO3 (4)*	Xenobiotics	Food Component/Plant		1607	31	0.793083	0.558755	1.12612	0.193589		1493	27	0.842837	0.573611	1.24191	0.384291
X - 21342	NA	NA		1607	31	1.12636	0.790214	1.62488	0.518564		1493	27	1.19355	0.806257	1.79261	0.384622
X - 23587	NA	NA		1607	31	0.90229	0.616127	1.28825	0.577862		1493	27	0.83821	0.547725	1.24092	0.385004
X - 22771	NA	NA		1607	31	0.782306	0.565789	1.10495	0.16002		1493	27	0.847223	0.593804	1.24039	0.385384
X - 24328	NA	NA		1607	31	0.727684	0.513652	1.03392	0.0759479		1493	27	0.837987	0.562689	1.25043	0.386041
3-carboxy-4-methyl-5-pentyl-2-furanpropionate (3-CMPFP)	Lipid	Fatty Acid, Dicarboxylate		1607	31	1.19395	0.83918	1.69487	0.323889		1493	27	1.18885	0.803646	1.75431	0.386097
X - 24949	NA	NA		1607	31	0.963088	0.675705	1.37998	0.836249		1493	27	1.22388	0.776159	1.94134	0.386196
hexadecenedioate (C16:1-DC)*	Lipid	Fatty Acid, Dicarboxylate		1607	31	1.09419	0.759214	1.53222	0.619784		1493	27	1.19121	0.79322	1.72996	0.387927
methyl-4-hydroxybenzoate sulfate	Xenobiotics	Benzoate Metabolism		1607	31	1.28085	0.889014	1.86415	0.185694		1493	27	1.1929	0.801137	1.79683	0.388252
p-cresol glucuronide*	Amino Acid	Tyrosine Metabolism	HMDB11686	1607	31	0.897252	0.63706	1.28035	0.543369		1493	27	0.831402	0.548251	1.27091	0.389695
cholate	Lipid	Primary Bile Acid Metabolism	HMDB00619	1607	31	0.823162	0.582499	1.16766	0.272922		1493	27	0.848496	0.582026	1.24143	0.394609
N-acetyl-2-aminooctanoate*	Lipid	Fatty Acid, Amino	HMDB59745	1607	31	1.16657	0.813971	1.64488	0.396561		1493	27	1.18518	0.798175	1.73274	0.395204
phenylacetylglutamine	Peptide	Acetylated Peptides	HMDB06344	1607	31	0.936588	0.669234	1.34461	0.713872		1493	27	0.844378	0.579389	1.25721	0.396504
valine	Amino Acid	Leucine, Isoleucine and Valine Metabolism	HMDB00883	1607	31	0.797622	0.559061	1.14829	0.2241		1493	27	0.843284	0.570393	1.24854	0.396934
carboxyethyl-GABA	Amino Acid	Glutamate Metabolism	HMDB02201	1607	31	0.884281	0.664516	1.2463	0.452091		1493	27	0.863599	0.638497	1.24165	0.398254
N-oleoylserine	Lipid	Endocannabinoid		1607	31	1.05095	0.73512	1.47883	0.782374		1493	27	1.17714	0.80284	1.69306	0.398368
X - 12104	NA	NA		1607	31	1.03014	0.736822	1.48728	0.869275		1493	27	1.1805	0.813129	1.77063	0.399769
sphingomyelin (d18:1/17:0, d17:1/18:0, d19:1/16:0)	Lipid	Sphingomyelins		1607	31	1.06502	0.739124	1.54052	0.736492		1493	27	0.84125	0.563996	1.25986	0.399921
X - 11852	NA	NA		1607	31	1.14523	0.803876	1.59664	0.44221		1493	27	1.17872	0.798489	1.71225	0.400334
X - 21383	NA	NA		1607	31	1.11696	0.783593	1.62281	0.548019		1493	27	1.20786	0.781402	1.9087	0.401836
X - 24585	NA	NA		1607	31	0.949241	0.658818	1.35461	0.776604		1493	27	0.845817	0.566564	1.24723	0.402421
cysteine sulfinic acid	Amino Acid	Methionine, Cysteine, SAM and Taurine Metabolism	HMDB00996	1607	31	1.00268	0.71949	1.47932	0.988341		1493	27	1.19812	0.79738	1.95205	0.410266
3-hydroxyisobutyrate	Amino Acid	Leucine, Isoleucine and Valine Metabolism	HMDB00336	1607	31	0.849001	0.585079	1.23378	0.391521		1493	27	0.844543	0.56894	1.26457	0.410343
X - 11858	NA	NA		1607	31	0.82398	0.532588	1.18891	0.31833		1493	27	0.849906	0.549152	1.23395	0.410425
X - 12707	NA	NA		1607	31	1.37027	0.953674	1.97195	0.0887135		1493	27	1.18018	0.794132	1.75863	0.414132
linoleoylcholine*	Lipid	Fatty Acid Metabolism (Acyl Choline)		1607	31	1.25234	0.861886	1.92153	0.253273		1493	27	1.19221	0.797218	1.90323	0.414966
3-(4-hydroxyphenyl)lactate (HPLA)	Amino Acid	Tyrosine Metabolism	HMDB00755	1607	31	0.768719	0.537986	1.10008	0.150148		1493	27	0.849506	0.574962	1.26125	0.416645
X - 12126	NA	NA		1607	31	0.969697	0.686541	1.39992	0.865005		1493	27	0.844204	0.567589	1.28139	0.417136
pregnenetriol sulfate*	Lipid	Pregnenolone Steroids		1607	31	0.98316	0.687822	1.41538	0.926474		1493	27	1.19346	0.780191	1.84487	0.417744
X - 12729	NA	NA		1607	31	0.913134	0.653759	1.30525	0.60854		1493	27	0.798783	0.469389	1.37653	0.419177
X - 23974	NA	NA		1607	31	0.861752	0.604364	1.22728	0.409915		1493	27	0.855889	0.58411	1.25284	0.423473
ascorbic acid 3-sulfate*	Cofactors and Vitamins	Ascorbate and Aldarate Metabolism		1607	31	1.50493	1.03755	2.20404	0.030913		1493	27	1.17622	0.794857	1.77353	0.423977
10-heptadecenoate (17:1n7)	Lipid	Long Chain Monounsaturated Fatty Acid	HMDB60038	1607	31	1.26535	0.891151	1.76993	0.185639		1493	27	1.17472	0.786423	1.71452	0.424381
gamma-glutamylcitrulline*	Peptide	Gamma-glutamyl Amino Acid		1607	31	1.08706	0.766358	1.57094	0.647074		1493	27	1.17198	0.79801	1.75385	0.425783
5alpha-pregnan-3beta,20alpha-diol monosulfate (2)	Lipid	Progestin Steroids		1607	31	1.20621	0.84293	1.73508	0.306983		1493	27	1.19051	0.776665	1.84019	0.426579
cysteine s-sulfate	Amino Acid	Methionine, Cysteine, SAM and Taurine Metabolism	HMDB00731	1607	31	0.8215	0.607123	1.14751	0.238581		1493	27	0.860193	0.607884	1.26222	0.426921
X - 21845	NA	NA		1607	31	1.08788	0.758778	1.52709	0.63677		1493	27	1.16802	0.789653	1.69497	0.42701
glutamine	Amino Acid	Glutamate Metabolism	HMDB00641	1607	31	0.826324	0.574582	1.18338	0.299783		1493	27	0.847784	0.562307	1.27252	0.427355
beta-cryptoxanthin	Cofactors and Vitamins	Vitamin A Metabolism	HMDB33844	1607	31	1.31687	0.915497	1.90984	0.139043		1493	27	1.19261	0.771748	1.85348	0.429169
tauroursodeoxycholate	Lipid	Secondary Bile Acid Metabolism	HMDB00874	1607	31	0.68955	0.43912	1.02107	0.0643044		1493	27	0.843671	0.531265	1.2698	0.429291
1-linoleoyl-GPE (18:2)*	Lipid	Lysophospholipid	HMDB11507	1607	31	0.917195	0.640908	1.30999	0.635031		1493	27	0.852184	0.569896	1.26499	0.429496
octanoylcarnitine (C8)	Lipid	Fatty Acid Metabolism (Acyl Carnitine, Medium Chain)	HMDB00791	1607	31	0.908603	0.624037	1.28827	0.603699		1493	27	0.849977	0.557743	1.2586	0.429998
7-methylguanine	Nucleotide	Purine Metabolism, Guanine containing	HMDB00897	1607	31	1.07612	0.757321	1.53247	0.683481		1493	27	1.1664	0.795997	1.71838	0.432138
X - 17690	NA	NA		1607	31	1.10247	0.766911	1.56417	0.592852		1493	27	1.17434	0.781709	1.73503	0.432255
X - 12007	NA	NA		1607	31	0.984269	0.686892	1.40835	0.931078		1493	27	1.16801	0.792692	1.72003	0.432408
1-lignoceroyl-GPC (24:0)	Lipid	Lysophospholipid	HMDB10405	1607	31	0.961211	0.67396	1.38382	0.828448		1493	27	0.846337	0.561528	1.29357	0.433667
3beta-hydroxy-5-cholestenoate	Lipid	Sterol		1607	31	1.18474	0.83163	1.64787	0.339673		1493	27	1.1781	0.772744	1.72735	0.434144
propionylcarnitine (C3)	Lipid	Fatty Acid Metabolism (also BCAA Metabolism)	HMDB00824	1607	31	0.793709	0.553814	1.13405	0.204896		1493	27	0.848537	0.562294	1.28183	0.434525
1-myristoyl-2-palmitoyl-GPC (14:0/16:0)	Lipid	Phosphatidylcholine (PC)	HMDB07869	1607	31	1.03913	0.733232	1.49266	0.831771		1493	27	0.853273	0.577034	1.2781	0.436163
3,5-dichloro-2,6-dihydroxybenzoic acid	Xenobiotics	Chemical		1607	31	1.00949	0.711529	1.4534	0.958593		1493	27	1.22478	0.73684	2.04422	0.436478
oleate/vaccenate (18:1)	Lipid	Long Chain Monounsaturated Fatty Acid		1607	31	1.17159	0.82063	1.67251	0.384268		1493	27	1.16902	0.78745	1.72593	0.437371
propionylglycine (C3)	Lipid	Fatty Acid Metabolism (also BCAA Metabolism)	HMDB00783	1607	31	0.937474	0.665107	1.33663	0.7182		1493	27	0.860633	0.595358	1.26318	0.438415
X - 23593	NA	NA		1607	31	0.759777	0.537401	1.08147	0.126547		1493	27	0.85825	0.584598	1.26485	0.438615
3-phenylpropionate (hydrocinnamate)	Xenobiotics	Benzoate Metabolism	HMDB00764	1607	31	1.16961	0.811598	1.76447	0.416232		1493	27	1.18736	0.781084	1.92264	0.440256
5-methylthioadenosine (MTA)	Amino Acid	Polyamine Metabolism	HMDB01173	1607	31	1.18865	0.829654	1.81824	0.371632		1493	27	1.17509	0.800266	1.87122	0.44098
X - 12847	NA	NA		1607	31	1.0604	0.74393	1.5507	0.753023		1493	27	1.173	0.788098	1.7936	0.441211
heptanoate (7:0)	Lipid	Medium Chain Fatty Acid	HMDB00666	1607	31	0.788235	0.537528	1.13412	0.207397		1493	27	0.853102	0.557434	1.26089	0.442953
ceramide (d18:2/24:1, d18:1/24:2)*	Lipid	Ceramides		1607	31	0.988301	0.690895	1.41481	0.948742		1493	27	0.856642	0.57649	1.27161	0.443025
glycocholenate sulfate*	Lipid	Secondary Bile Acid Metabolism		1607	31	1.05607	0.741496	1.51812	0.765602		1493	27	1.16027	0.794742	1.71074	0.446012
arachidonoylcholine	Lipid	Fatty Acid Metabolism (Acyl Choline)		1607	31	1.27551	0.872986	1.97567	0.221682		1493	27	1.17792	0.788574	1.87892	0.44614
X - 13684	NA	NA		1607	31	0.870127	0.642326	1.24086	0.419321		1493	27	0.863232	0.615374	1.29092	0.447438
X - 11378	NA	NA		1607	31	1.01924	0.716001	1.47069	0.917427		1493	27	1.16486	0.789718	1.7501	0.448685
palmitoloelycholine	Lipid	Fatty Acid Metabolism (Acyl Choline)		1607	31	1.32199	0.950345	1.80704	0.0953632		1493	27	1.15179	0.790071	1.63355	0.448704
acetylcarnitine (C2)	Lipid	Fatty Acid Metabolism (Acyl Carnitine, Short Chain)	HMDB00201	1607	31	1.07945	0.756615	1.56104	0.678335		1493	27	1.17167	0.780251	1.77883	0.448833
(16 or 17)-methylstearate (a19:0 or i19:0)	Lipid	Fatty Acid, Branched	HMDB37397	1607	31	1.26942	0.901723	1.73554	0.166292		1493	27	1.15689	0.78286	1.6493	0.4519
X - 24431	NA	NA		1607	31	1.44645	0.954434	2.3702	0.0853527		1493	27	1.18563	0.7784	1.95927	0.453191
3-hydroxykynurenine	Amino Acid	Tryptophan Metabolism	HMDB00732	1607	31	1.15933	0.814741	1.64657	0.407488		1493	27	1.15627	0.788301	1.69423	0.453559
heptenedioate (C7:1-DC)*	Lipid	Fatty Acid, Dicarboxylate		1607	31	1.19494	0.83562	1.73521	0.331725		1493	27	1.16579	0.782483	1.77153	0.454681
cys-gly, oxidized	Amino Acid	Glutathione Metabolism		1607	31	0.781779	0.539086	1.12804	0.189828		1493	27	0.856179	0.567442	1.2811	0.454833
docosatrienoate (22:3n6)*	Lipid	Long Chain Polyunsaturated Fatty Acid (n3 and n6)		1607	31	1.20814	0.839333	1.76298	0.31167		1493	27	1.16895	0.777793	1.77738	0.454993
lignoceroyl sphingomyelin (d18:1/24:0)	Lipid	Sphingomyelins		1607	31	0.929521	0.664732	1.32928	0.683036		1493	27	0.861586	0.595081	1.28294	0.455893
palmitoylcholine	Lipid	Fatty Acid Metabolism (Acyl Choline)		1607	31	1.25542	0.863499	1.91826	0.24647		1493	27	1.17374	0.783653	1.85743	0.455995
X - 18886	NA	NA		1607	31	0.887729	0.64415	1.25976	0.496113		1493	27	0.863723	0.604423	1.28183	0.456997
X - 24748	NA	NA		1607	31	0.854203	0.630289	1.21636	0.367334		1493	27	0.86915	0.62582	1.27819	0.458205
gamma-glutamyl-alpha-lysine	Peptide	Gamma-glutamyl Amino Acid		1607	31	1.22228	0.844535	1.80927	0.296612		1493	27	1.17237	0.779043	1.81822	0.459792
5,6-dihydrouridine	Nucleotide	Pyrimidine Metabolism, Uracil containing		1607	31	0.953625	0.666194	1.36299	0.794815		1493	27	1.15874	0.783523	1.7123	0.459934
glycosyl-N-stearoyl-sphingosine (d18:1/18:0)	Lipid	Hexosylceramides (HCER)		1607	31	1.34776	0.92956	1.99162	0.117455		1493	27	1.17058	0.777035	1.81415	0.460849
X - 17325	NA	NA		1607	31	0.867112	0.617378	1.23086	0.419963		1493	27	0.867845	0.600154	1.27201	0.461441
dihomolinolenate (20:3n3 or 3n6)	Lipid	Long Chain Polyunsaturated Fatty Acid (n3 and n6)	HMDB02925	1607	31	1.26294	0.895641	1.74344	0.179059		1493	27	1.15176	0.784758	1.64951	0.462119
hexanoylglycine (C6)	Lipid	Fatty Acid Metabolism (Acyl Glycine)	HMDB00701	1607	31	1.22673	0.851612	1.82881	0.280931		1493	27	1.16173	0.785799	1.78279	0.463257
X - 13866	NA	NA		1607	31	1.00566	0.698227	1.41808	0.97514		1493	27	0.864243	0.574621	1.26489	0.463399
X - 17346	NA	NA		1607	31	0.984948	0.672349	1.39566	0.93465		1493	27	1.1575	0.77109	1.67942	0.466087
X - 11442	NA	NA		1607	31	1.15722	0.808041	1.66591	0.427366		1493	27	1.15501	0.784693	1.71555	0.468302
10-undecenoate (11:1n1)	Lipid	Medium Chain Fatty Acid	HMDB33724	1607	31	1.32412	0.922468	1.9239	0.129242		1493	27	1.15835	0.77964	1.73962	0.469917
sphingomyelin (d18:1/19:0, d19:1/18:0)*	Lipid	Sphingomyelins		1607	31	1.07294	0.747729	1.5483	0.704267		1493	27	0.861724	0.579322	1.29758	0.471948
X - 12731	NA	NA		1607	31	0.824687	0.550754	1.19015	0.312235		1493	27	0.861534	0.557616	1.2818	0.472235
linolenoylcarnitine (C18:3)*	Lipid	Fatty Acid Metabolism (Acyl Carnitine, Polyunsaturated)		1607	31	0.833208	0.568819	1.19445	0.3249		1493	27	0.858553	0.55782	1.29865	0.472916
cerotoylcarnitine (C26)*	Lipid	Fatty Acid Metabolism (Acyl Carnitine, Long Chain Saturated)	HMDB06347	1607	31	1.24602	0.871007	1.79813	0.231905		1493	27	1.16782	0.767226	1.8017	0.474793
undecenoylcarnitine (C11:1)	Lipid	Fatty Acid Metabolism (Acyl Carnitine, Monounsaturated)		1607	31	1.29622	0.905239	1.87195	0.157968		1493	27	1.1552	0.779709	1.72724	0.474942
GlcNAc sulfate conjugate of C21H34O2 steroid	Partially Characterized Molecules	Partially Characterized Molecules		1607	31	1.03978	0.733745	1.51661	0.831631		1493	27	1.16091	0.779041	1.8007	0.475072
2-methoxyresorcinol sulfate	Xenobiotics	Chemical		1607	31	0.956412	0.630282	1.3285	0.808713		1493	27	0.862849	0.52584	1.257	0.476213
ethyl alpha-glucopyranoside	Xenobiotics	Food Component/Plant		1607	31	1.08644	0.754224	1.48369	0.634353		1493	27	1.14833	0.769208	1.6289	0.476462
ectoine	Xenobiotics	Chemical		1607	31	0.861242	0.611184	1.22663	0.400733		1493	27	0.871824	0.600964	1.28108	0.47684
palmitate (16:0)	Lipid	Long Chain Saturated Fatty Acid	HMDB00220	1607	31	1.18283	0.831585	1.64924	0.344219		1493	27	1.14757	0.779136	1.64592	0.477174
3-hydroxydecanoylcarnitine	Lipid	Fatty Acid Metabolism (Acyl Carnitine, Hydroxy)	HMDB61636	1607	31	0.992372	0.710058	1.42624	0.965797		1493	27	0.868564	0.602667	1.29757	0.479585
X - 14939	NA	NA		1607	31	1.03696	0.724321	1.46806	0.840299		1493	27	1.18659	0.737402	1.90778	0.479966
N6-carboxymethyllysine	Carbohydrate	Advanced Glycation End-product		1607	31	0.992762	0.69497	1.42353	0.968123		1493	27	1.15024	0.780646	1.71646	0.480852
2-acetamidophenol sulfate	Xenobiotics	Drug - Analgesics, Anesthetics		1607	31	0.854583	0.606486	1.21708	0.377564		1493	27	0.867703	0.59113	1.2982	0.480913
5-oxoproline	Amino Acid	Glutathione Metabolism	HMDB00267	1607	31	0.779046	0.519299	1.13247	0.200112		1493	27	0.866539	0.561781	1.26192	0.482752
X - 25797	NA	NA		1607	31	1.25893	0.871755	1.85037	0.223455		1493	27	1.15794	0.773396	1.7698	0.483127
eicosenoylcarnitine (C20:1)*	Lipid	Fatty Acid Metabolism (Acyl Carnitine, Monounsaturated)		1607	31	1.16596	0.817043	1.6817	0.399262		1493	27	1.1461	0.783653	1.6935	0.483416
pregnenediol sulfate (C21H34O5S)*	Lipid	Pregnenolone Steroids		1607	31	1.00826	0.705587	1.44714	0.964193		1493	27	1.15445	0.771297	1.72755	0.484996
glycoursodeoxycholate	Lipid	Secondary Bile Acid Metabolism	HMDB00708	1607	31	0.884029	0.628805	1.25364	0.485842		1493	27	1.14565	0.783378	1.68581	0.485931
X - 19183	NA	NA		1607	31	1.09996	0.763788	1.52521	0.59112		1493	27	1.14153	0.774161	1.62369	0.486819
alpha-ketoglutaramate*	Amino Acid	Glutamate Metabolism		1607	31	0.879746	0.623162	1.24583	0.474257		1493	27	0.87309	0.601638	1.27849	0.487168
adrenate (22:4n6)	Lipid	Long Chain Polyunsaturated Fatty Acid (n3 and n6)	HMDB02226	1607	31	1.18543	0.834668	1.63701	0.331529		1493	27	1.14475	0.773295	1.64147	0.48754
2-ketocaprylate	Amino Acid	Leucine, Isoleucine and Valine Metabolism	HMDB13211	1607	31	1.15511	0.807426	1.61114	0.42139		1493	27	1.14658	0.773497	1.65983	0.487987
1-palmitoyl-2-linoleoyl-GPE (16:0/18:2)	Lipid	Phosphatidylethanolamine (PE)	HMDB05322	1607	31	0.955541	0.668871	1.371	0.803805		1493	27	0.867405	0.580998	1.2986	0.488209
ceramide (d18:1/20:0, d16:1/22:0, d20:1/18:0)*	Lipid	Ceramides		1607	31	1.00377	0.706783	1.44873	0.98368		1493	27	0.870914	0.59779	1.29554	0.488502
gamma-glutamylglutamine	Peptide	Gamma-glutamyl Amino Acid	HMDB11738	1607	31	1.0464	0.739724	1.51847	0.804219		1493	27	1.15045	0.780535	1.74167	0.489003
prolylhydroxyproline	Amino Acid	Urea cycle; Arginine and Proline Metabolism	HMDB06695	1607	31	0.757586	0.529772	1.08337	0.128081		1493	27	0.86764	0.579228	1.29783	0.489658
gamma-glutamylphenylalanine	Peptide	Gamma-glutamyl Amino Acid	HMDB00594	1607	31	0.975232	0.686755	1.38592	0.889143		1493	27	1.14432	0.778346	1.67012	0.491447
X - 11441	NA	NA		1607	31	1.14886	0.802093	1.65606	0.451362		1493	27	1.14624	0.778925	1.704	0.492386
linolenate (18:3n3 or 3n6)	Lipid	Long Chain Polyunsaturated Fatty Acid (n3 and n6)	HMDB03073	1607	31	1.10381	0.771694	1.55968	0.58482		1493	27	1.14098	0.777819	1.64934	0.495223
imidazole propionate	Amino Acid	Histidine Metabolism	HMDB02271	1607	31	1.07153	0.748142	1.52892	0.7082		1493	27	1.14676	0.774565	1.68694	0.496514
1-(1-enyl-palmitoyl)-GPC (P-16:0)*	Lipid	Lysoplasmalogen	HMDB10407	1607	31	0.86648	0.600248	1.23907	0.437303		1493	27	0.877235	0.594899	1.27783	0.501236
1-palmitoleoyl-GPC* (16:1)*	Lipid	Lysophospholipid	HMDB10383	1607	31	1.03733	0.724613	1.47988	0.840859		1493	27	0.867647	0.573305	1.31104	0.501472
X - 25271	NA	NA		1607	31	1.24175	0.867174	1.80593	0.239964		1493	27	1.16409	0.751403	1.84217	0.501755
linoleoyl ethanolamide	Lipid	Endocannabinoid	HMDB12252	1607	31	1.05725	0.744575	1.53883	0.762003		1493	27	1.15069	0.771535	1.77763	0.503001
pseudouridine	Nucleotide	Pyrimidine Metabolism, Uracil containing	HMDB00767	1607	31	0.848097	0.594806	1.2109	0.36381		1493	27	0.877335	0.598153	1.28764	0.503084
X - 12822	NA	NA		1607	31	0.930871	0.668908	1.33626	0.687052		1493	27	0.879722	0.617778	1.2968	0.503734
sphingomyelin (d18:1/18:1, d18:2/18:0)	Lipid	Sphingomyelins	HMDB12101	1607	31	0.891449	0.619442	1.27753	0.532731		1493	27	0.868714	0.572452	1.31083	0.503918
2-naphthol sulfate	Xenobiotics	Chemical		1607	31	1.02094	0.714536	1.45614	0.90896		1493	27	1.15627	0.756406	1.77906	0.504375
androstenediol (3beta,17beta) monosulfate (1)	Lipid	Androgenic Steroids	HMDB03818	1607	31	0.97574	0.691698	1.4099	0.892603		1493	27	1.14867	0.77004	1.75434	0.504559
X - 23787	NA	NA		1607	31	0.96678	0.674791	1.38945	0.853659		1493	27	1.15551	0.757415	1.7902	0.505017
sphingomyelin (d18:2/18:1)*	Lipid	Sphingomyelins		1607	31	0.839364	0.58591	1.20167	0.339073		1493	27	0.871079	0.579422	1.30926	0.506835
theobromine	Xenobiotics	Xanthine Metabolism	HMDB02825	1607	31	0.915869	0.67006	1.30744	0.613356		1493	27	0.879098	0.624572	1.30917	0.506937
X - 17361	NA	NA		1607	31	0.868365	0.570578	1.24158	0.45857		1493	27	0.871484	0.551075	1.28462	0.507275
N-acetylphenylalanine	Amino Acid	Phenylalanine Metabolism	HMDB00512	1607	31	0.851095	0.579151	1.21451	0.387306		1493	27	0.872599	0.569558	1.29493	0.512112
4-hydroxyphenylacetylglutamine	Peptide	Acetylated Peptides		1607	31	0.957434	0.677422	1.36956	0.808864		1493	27	0.881186	0.608369	1.29487	0.513295
EDTA	Xenobiotics	Chemical	HMDB15109	1607	31	0.879301	0.610005	1.25305	0.481346		1493	27	0.876784	0.585845	1.29492	0.513554
sulfate*	Xenobiotics	Chemical	HMDB01448	1607	31	0.829535	0.603649	1.17086	0.279591		1493	27	0.876441	0.602321	1.31477	0.513634
3,4-dihydroxybutyrate	Lipid	Fatty Acid, Dihydroxy		1607	31	1.08193	0.756718	1.49324	0.65735		1493	27	1.13077	0.774025	1.58564	0.513687
isoursodeoxycholate	Lipid	Secondary Bile Acid Metabolism	HMDB00686	1607	31	1.09008	0.762323	1.56139	0.637297		1493	27	1.14319	0.764157	1.71236	0.515716
X - 12680	NA	NA		1607	31	0.82982	0.593071	1.17709	0.290588		1493	27	0.882072	0.609771	1.29541	0.51591
N-oleoyltaurine	Lipid	Endocannabinoid		1607	31	1.0964	0.770274	1.54595	0.607709		1493	27	1.13606	0.768852	1.66378	0.52028
N-acetylcitrulline	Amino Acid	Urea cycle; Arginine and Proline Metabolism	HMDB00856	1607	31	0.874206	0.613976	1.24677	0.456094		1493	27	0.878825	0.593542	1.30713	0.520693
docosapentaenoate (n6 DPA; 22:5n6)	Lipid	Long Chain Polyunsaturated Fatty Acid (n3 and n6)	HMDB01976	1607	31	1.28191	0.905204	1.78985	0.15957		1493	27	1.1337	0.768228	1.64399	0.521496
N1-methylinosine	Nucleotide	Purine Metabolism, (Hypo)Xanthine/Inosine containing	HMDB02721	1607	31	1.03672	0.729095	1.47152	0.840574		1493	27	1.13427	0.771175	1.66893	0.522125
eicosanedioate (C20-DC)	Lipid	Fatty Acid, Dicarboxylate		1607	31	0.944685	0.649909	1.34896	0.759322		1493	27	1.13808	0.759933	1.66819	0.522401
2'-O-methylcytidine	Nucleotide	Pyrimidine Metabolism, Cytidine containing		1607	31	1.10361	0.773972	1.64557	0.606024		1493	27	1.14117	0.776506	1.7586	0.522585
X - 25828	NA	NA		1607	31	0.938998	0.661916	1.3486	0.729939		1493	27	0.879544	0.598206	1.31207	0.524617
2-hydroxyarachidate*	Lipid	Fatty Acid, Monohydroxy		1607	31	1.1142	0.782472	1.51386	0.530265		1493	27	1.12824	0.764354	1.5804	0.524734
2-hydroxyoctanoate	Lipid	Fatty Acid, Monohydroxy	HMDB02264	1607	31	1.07259	0.743943	1.48228	0.694977		1493	27	1.12784	0.767047	1.58822	0.524942
21-hydroxypregnenolone disulfate	Lipid	Pregnenolone Steroids		1607	31	0.955139	0.670812	1.37401	0.80224		1493	27	1.14514	0.756782	1.75775	0.525786
hexanoylcarnitine (C6)	Lipid	Fatty Acid Metabolism (Acyl Carnitine, Medium Chain)	HMDB00705	1607	31	0.869049	0.591556	1.24352	0.458063		1493	27	0.873226	0.56465	1.30704	0.526533
1,2,3-benzenetriol sulfate (2)	Xenobiotics	Chemical		1607	31	0.906711	0.630675	1.29052	0.589003		1493	27	0.886244	0.604923	1.28616	0.52674
1,2-dilinoleoyl-GPC (18:2/18:2)	Lipid	Phosphatidylcholine (PC)	HMDB08138	1607	31	0.933735	0.694676	1.34163	0.688936		1493	27	0.883383	0.636757	1.33828	0.526914
pentadecanoate (15:0)	Lipid	Long Chain Saturated Fatty Acid	HMDB00826	1607	31	1.18596	0.842286	1.59647	0.312439		1493	27	1.12432	0.766108	1.5613	0.528163
gamma-glutamyltyrosine	Peptide	Gamma-glutamyl Amino Acid	HMDB11741	1607	31	0.780845	0.560213	1.11027	0.165981		1493	27	0.882349	0.604028	1.30825	0.53058
tartarate	Xenobiotics	Food Component/Plant	HMDB00956	1607	31	0.926906	0.636459	1.31566	0.678143		1493	27	0.880526	0.581104	1.30281	0.530707
2-hydroxyglutarate	Lipid	Fatty Acid, Dicarboxylate	HMDB0059655	1607	31	1.0137	0.730291	1.49239	0.939999		1493	27	0.89214	0.647145	1.30606	0.531903
X - 23997	NA	NA		1607	31	0.951045	0.686665	1.37964	0.778174		1493	27	0.878069	0.599222	1.35004	0.534548
nonanoylcarnitine (C9)	Lipid	Fatty Acid Metabolism (Acyl Carnitine, Medium Chain)	HMDB13288	1607	31	0.991544	0.67941	1.38822	0.962675		1493	27	0.884939	0.579062	1.28828	0.539267
N-acetyl-aspartyl-glutamate (NAAG)	Amino Acid	Glutamate Metabolism	HMDB01067	1607	31	0.866944	0.595628	1.23744	0.437378		1493	27	0.881313	0.578243	1.31077	0.539724
hypoxanthine	Nucleotide	Purine Metabolism, (Hypo)Xanthine/Inosine containing	HMDB00157	1607	31	0.822274	0.588519	1.1825	0.302945		1493	27	0.881844	0.598922	1.28352	0.540509
dehydroepiandrosterone sulfate (DHEA-S)	Lipid	Androgenic Steroids	HMDB01032	1607	31	0.971677	0.690818	1.40305	0.873763		1493	27	1.13581	0.762302	1.74479	0.540658
pimeloylcarnitine/3-methyladipoylcarnitine (C7-DC)	Lipid	Fatty Acid Metabolism (Acyl Carnitine, Dicarboxylate)		1607	31	0.817592	0.530242	1.18337	0.300159		1493	27	0.885521	0.573308	1.28829	0.541857
sphinganine	Lipid	Sphingolipid Synthesis	HMDB00269	1607	31	0.962502	0.68166	1.38857	0.832977		1493	27	0.888963	0.615609	1.31148	0.543113
indoleacetate	Amino Acid	Tryptophan Metabolism	HMDB00197	1607	31	0.844935	0.554637	1.22124	0.388836		1493	27	0.880032	0.55819	1.30403	0.544571
X - 23590	NA	NA		1607	31	1.02824	0.737887	1.55821	0.883023		1493	27	1.14268	0.770241	1.88776	0.546637
N-(2-furoyl)glycine	Xenobiotics	Food Component/Plant	HMDB00439	1607	31	0.797819	0.56369	1.13603	0.20837		1493	27	0.88487	0.600023	1.32707	0.547035
X - 24243	NA	NA		1607	31	0.865408	0.610657	1.24091	0.426728		1493	27	0.887095	0.604709	1.31826	0.548169
sphingomyelin (d17:2/16:0, d18:2/15:0)*	Lipid	Sphingomyelins		1607	31	1.01034	0.70767	1.45939	0.955625		1493	27	0.881865	0.590953	1.3388	0.549729
phenol glucuronide	Amino Acid	Tyrosine Metabolism	HMDB60014	1607	31	0.84047	0.550965	1.20881	0.365914		1493	27	0.886579	0.571698	1.29153	0.55003
4-methylhexanoylglutamine	Lipid	Fatty Acid Metabolism (Acyl Glutamine)		1607	31	1.08198	0.756119	1.54946	0.665408		1493	27	1.12887	0.755799	1.6864	0.552205
lactosyl-N-palmitoyl-sphingosine (d18:1/16:0)	Lipid	Lactosylceramides (LCER)		1607	31	1.08095	0.75553	1.55404	0.671849		1493	27	1.13235	0.7533	1.71393	0.55232
1,2-dilinoleoyl-GPE (18:2/18:2)*	Lipid	Phosphatidylethanolamine (PE)	HMDB09093	1607	31	0.906386	0.651688	1.29362	0.577301		1493	27	0.879767	0.586379	1.3579	0.552717
X - 14056	NA	NA		1607	31	0.842361	0.594777	1.20069	0.340499		1493	27	0.891148	0.610541	1.30677	0.553447
docosadienoate (22:2n6)	Lipid	Long Chain Polyunsaturated Fatty Acid (n3 and n6)	HMDB61714	1607	31	1.18706	0.838095	1.64454	0.326914		1493	27	1.12032	0.763161	1.60708	0.553984
catechol sulfate	Xenobiotics	Benzoate Metabolism	HMDB59724	1607	31	0.942452	0.672356	1.34999	0.742008		1493	27	0.889368	0.615724	1.32111	0.554424
X - 12015	NA	NA		1607	31	1.02479	0.726313	1.48763	0.893041		1493	27	0.893222	0.624086	1.31366	0.555117
branched-chain, straight-chain, or cyclopropyl 12:1 fatty acid*	Partially Characterized Molecules	Partially Characterized Molecules		1607	31	0.929168	0.679807	1.32739	0.675297		1493	27	0.892288	0.634831	1.32179	0.555889
N-acetylvaline	Amino Acid	Leucine, Isoleucine and Valine Metabolism	HMDB11757	1607	31	0.859129	0.58533	1.23419	0.423332		1493	27	0.888208	0.589013	1.29695	0.55657
X - 25617	NA	NA		1607	31	0.897752	0.615596	1.28323	0.558858		1493	27	0.887533	0.583133	1.31516	0.558196
X - 12543	NA	NA		1607	31	0.895419	0.616788	1.27701	0.547566		1493	27	0.890193	0.594418	1.30888	0.559227
palmitoleoylcarnitine (C16:1)*	Lipid	Fatty Acid Metabolism (Acyl Carnitine, Monounsaturated)		1607	31	0.943154	0.664232	1.34517	0.746297		1493	27	0.885869	0.590941	1.33103	0.560344
2,3-dihydroxyisovalerate	Xenobiotics	Food Component/Plant	HMDB12141	1607	31	0.890981	0.625663	1.27048	0.525141		1493	27	0.894359	0.614124	1.30011	0.560972
prolylglycine	Peptide	Dipeptide	HMDB11178	1607	31	1.1017	0.767637	1.54383	0.58744		1493	27	1.11856	0.756649	1.60953	0.561323
gentisate	Amino Acid	Tyrosine Metabolism	HMDB00152	1607	31	1.20406	0.838073	1.7744	0.321957		1493	27	1.1274	0.758631	1.72623	0.561595
glycosyl-N-(2-hydroxynervonoyl)-sphingosine (d18:1/24:1(2OH))*	Lipid	Hexosylceramides (HCER)		1607	31	0.934926	0.687724	1.35465	0.70108		1493	27	0.887248	0.621775	1.37041	0.561884
X - 10458	NA	NA		1607	31	0.851617	0.598888	1.21931	0.377865		1493	27	0.891286	0.606287	1.31924	0.562285
2,6-dihydroxybenzoic acid	Xenobiotics	Drug - Topical Agents	HMDB13676	1607	31	0.974351	0.684757	1.38928	0.885605		1493	27	0.889965	0.601143	1.32266	0.563063
myristate (14:0)	Lipid	Long Chain Saturated Fatty Acid	HMDB00806	1607	31	1.21271	0.851866	1.69604	0.27955		1493	27	1.11784	0.759616	1.60496	0.563552
X - 24549	NA	NA		1607	31	1.02057	0.735059	1.49901	0.910512		1493	27	0.897009	0.643991	1.3275	0.564417
3-methoxytyrosine	Amino Acid	Tyrosine Metabolism	HMDB01434	1607	31	0.891466	0.638746	1.27176	0.519349		1493	27	0.890804	0.613842	1.33515	0.564687
X - 25371	NA	NA		1607	31	1.04857	0.742855	1.53068	0.798041		1493	27	1.12348	0.769344	1.70572	0.565749
X - 21752	NA	NA		1607	31	1.10297	0.775691	1.48946	0.560239		1493	27	0.890025	0.571853	1.30474	0.566269
X - 11381	NA	NA		1607	31	1.08706	0.765424	1.59427	0.651784		1493	27	1.16981	0.695597	2.06355	0.567103
laurylcarnitine (C12)	Lipid	Fatty Acid Metabolism (Acyl Carnitine, Medium Chain)	HMDB02250	1607	31	0.985992	0.688733	1.38986	0.937532		1493	27	0.892014	0.597338	1.3121	0.568447
thymol sulfate	Xenobiotics	Food Component/Plant	HMDB01878	1607	31	1.11567	0.777796	1.56926	0.543786		1493	27	1.1261	0.740847	1.66945	0.568864
glycochenodeoxycholate 3-sulfate	Lipid	Primary Bile Acid Metabolism		1607	31	0.921758	0.645142	1.32158	0.656793		1493	27	1.12061	0.756397	1.65662	0.569757
3-acetylphenol sulfate	Xenobiotics	Chemical		1607	31	0.889492	0.609002	1.26827	0.524482		1493	27	0.877993	0.554642	1.37151	0.569846
vanillic alcohol sulfate	Amino Acid	Tyrosine Metabolism		1607	31	1.02721	0.711311	1.4345	0.880252		1493	27	1.11808	0.75033	1.61714	0.570368
3-hydroxylaurate	Lipid	Fatty Acid, Monohydroxy	HMDB00387	1607	31	0.943238	0.667278	1.34865	0.746085		1493	27	0.89371	0.613218	1.32585	0.57072
tyrosine	Amino Acid	Tyrosine Metabolism	HMDB00158	1607	31	0.835238	0.591338	1.19559	0.321029		1493	27	0.891136	0.603995	1.33347	0.570794
acesulfame	Xenobiotics	Food Component/Plant	HMDB33585	1607	31	1.03434	0.718176	1.46281	0.851529		1493	27	1.12062	0.749108	1.64997	0.571061
eicosenoate (20:1n9 or 1n11)	Lipid	Long Chain Monounsaturated Fatty Acid	HMDB02231	1607	31	1.1448	0.802811	1.60602	0.449441		1493	27	1.11699	0.754477	1.61822	0.573522
X - 15469	NA	NA		1607	31	1.03221	0.731626	1.48335	0.860236		1493	27	0.894889	0.61541	1.33039	0.575358
1-stearoyl-2-linoleoyl-GPC (18:0/18:2)*	Lipid	Phosphatidylcholine (PC)	HMDB08039	1607	31	0.917172	0.647674	1.31216	0.632423		1493	27	0.893634	0.605448	1.33043	0.576409
quinate	Xenobiotics	Food Component/Plant	HMDB03072	1607	31	1.00637	0.696212	1.42882	0.972216		1493	27	0.88281	0.561388	1.36143	0.576758
X - 25520	NA	NA		1607	31	1.05898	0.746636	1.56269	0.759851		1493	27	1.1298	0.752673	1.79899	0.577098
phenylalanine	Amino Acid	Phenylalanine Metabolism	HMDB00159	1607	31	0.794638	0.556023	1.13452	0.206819		1493	27	0.896067	0.604762	1.31096	0.577608
docosapentaenoate (DPA; 22:5n3)	Lipid	Long Chain Polyunsaturated Fatty Acid (n3 and n6)	HMDB06528	1607	31	1.22089	0.857616	1.7034	0.262388		1493	27	1.11908	0.746226	1.63553	0.577986
3-hydroxy-2-methylpyridine sulfate	Xenobiotics	Chemical		1607	31	0.96218	0.645856	1.34788	0.833825		1493	27	1.13446	0.712137	1.73219	0.580781
X - 22162	NA	NA		1607	31	0.956988	0.668798	1.36876	0.809977		1493	27	0.896409	0.609986	1.32367	0.581128
glyco-beta-muricholate	Lipid	Primary Bile Acid Metabolism		1607	31	0.964392	0.684263	1.39081	0.841621		1493	27	1.11968	0.75677	1.70155	0.581289
cysteinylglycine	Amino Acid	Glutathione Metabolism	HMDB00078	1607	31	0.900751	0.636799	1.28204	0.56155		1493	27	0.90031	0.621014	1.30723	0.584303
oleoylcholine	Lipid	Fatty Acid Metabolism (Acyl Choline)		1607	31	1.18912	0.824278	1.80493	0.371759		1493	27	1.12373	0.754467	1.77442	0.585241
phenylpyruvate	Amino Acid	Phenylalanine Metabolism	HMDB00205	1607	31	0.899055	0.640194	1.27208	0.545511		1493	27	0.900366	0.621433	1.31592	0.585263
1-arachidonylglycerol (20:4)	Lipid	Monoacylglycerol	HMDB11549	1607	31	1.11174	0.776639	1.58756	0.56282		1493	27	1.11535	0.752518	1.64778	0.586425
X - 17351	NA	NA		1607	31	0.90489	0.64445	1.29099	0.574684		1493	27	0.891007	0.594116	1.36046	0.586645
X - 17676	NA	NA		1607	31	0.865341	0.625475	1.22586	0.405823		1493	27	0.899685	0.625713	1.33259	0.586929
1-palmitoyl-2-arachidonoyl-GPE (16:0/20:4)*	Lipid	Phosphatidylethanolamine (PE)	HMDB05323	1607	31	1.02691	0.720636	1.47444	0.884192		1493	27	0.89284	0.59408	1.34831	0.58761
N6-succinyladenosine	Nucleotide	Purine Metabolism, Adenine containing	HMDB00912	1607	31	0.922642	0.66088	1.3163	0.654608		1493	27	0.903797	0.639503	1.30711	0.587615
3-hydroxydecanoate	Lipid	Fatty Acid, Monohydroxy	HMDB02203	1607	31	0.990313	0.692267	1.41202	0.95737		1493	27	0.89565	0.600489	1.33345	0.588519
N-acetylserine	Amino Acid	Glycine, Serine and Threonine Metabolism	HMDB02931	1607	31	1.05839	0.734129	1.37857	0.742024		1493	27	1.09456	0.760042	1.41151	0.589002
3-hydroxypyridine sulfate	Xenobiotics	Chemical		1607	31	0.990659	0.684164	1.40449	0.95904		1493	27	1.14824	0.691817	1.89259	0.591206
3-methylhistidine	Amino Acid	Histidine Metabolism	HMDB00479	1607	31	0.910964	0.645649	1.30991	0.606591		1493	27	0.902401	0.627404	1.32541	0.591454
thioproline	Xenobiotics	Chemical		1607	31	0.87132	0.620841	1.24087	0.440066		1493	27	0.901394	0.621497	1.32994	0.595697
homocitrulline	Amino Acid	Urea cycle; Arginine and Proline Metabolism	HMDB00679	1607	31	1.01141	0.710121	1.46092	0.95086		1493	27	0.895531	0.603701	1.35675	0.596217
docosatrienoate (22:3n3)	Lipid	Long Chain Polyunsaturated Fatty Acid (n3 and n6)	HMDB02823	1607	31	1.20229	0.835995	1.71725	0.319589		1493	27	1.11204	0.751051	1.64148	0.596312
X - 21312	NA	NA		1607	31	1.05105	0.731231	1.48192	0.781923		1493	27	1.11335	0.741089	1.64178	0.596692
X - 12283	NA	NA		1607	31	0.933289	0.657177	1.33471	0.701716		1493	27	0.895306	0.596002	1.36089	0.599385
X - 21829	NA	NA		1607	31	1.1043	0.771879	1.56421	0.583333		1493	27	1.11462	0.737913	1.65301	0.600476
sphingomyelin (d18:2/23:0, d18:1/23:1, d17:1/24:1)*	Lipid	Sphingomyelins		1607	31	1.11757	0.777906	1.61608	0.550517		1493	27	0.900666	0.613196	1.33788	0.600717
asparagine	Amino Acid	Alanine and Aspartate Metabolism	HMDB00168	1607	31	0.913709	0.640662	1.3019	0.618131		1493	27	0.899564	0.602794	1.33623	0.601984
10-nonadecenoate (19:1n9)	Lipid	Long Chain Monounsaturated Fatty Acid	HMDB13622	1607	31	1.21776	0.856198	1.70173	0.268569		1493	27	1.10978	0.744195	1.61591	0.602277
4-hydroxyphenylpyruvate	Amino Acid	Tyrosine Metabolism	HMDB00707	1607	31	1.04217	0.739527	1.49707	0.818885		1493	27	1.11027	0.754997	1.66517	0.603834
X - 12849	NA	NA		1607	31	1.09545	0.771741	1.58625	0.61611		1493	27	1.11325	0.748169	1.69885	0.603866
suberoylcarnitine (C8-DC)	Lipid	Fatty Acid Metabolism (Acyl Carnitine, Dicarboxylate)		1607	31	0.989941	0.651476	1.38444	0.957215		1493	27	1.10667	0.72761	1.55567	0.604777
X - 17686	NA	NA		1607	31	0.953486	0.655179	1.3518	0.794146		1493	27	0.893944	0.569784	1.35639	0.606805
1-oleoyl-2-linoleoyl-GPE (18:1/18:2)*	Lipid	Phosphatidylethanolamine (PE)	HMDB05349	1607	31	0.948306	0.665974	1.35686	0.770083		1493	27	0.90098	0.606869	1.34202	0.606922
X - 12718	NA	NA		1607	31	0.976026	0.695126	1.40563	0.892295		1493	27	0.903912	0.623861	1.34413	0.607327
X - 21796	NA	NA		1607	31	0.876159	0.60555	1.25196	0.4728		1493	27	0.903688	0.608054	1.32342	0.607752
1-stearoyl-2-arachidonoyl-GPE (18:0/20:4)	Lipid	Phosphatidylethanolamine (PE)	HMDB09003	1607	31	0.986229	0.692287	1.41204	0.939166		1493	27	0.893745	0.583105	1.37593	0.607957
methyl glucopyranoside (alpha + beta)	Xenobiotics	Food Component/Plant		1607	31	1.11641	0.781135	1.599	0.546667		1493	27	0.900415	0.601937	1.34229	0.608094
sphingomyelin (d18:2/24:2)*	Lipid	Sphingomyelins		1607	31	0.954048	0.663538	1.36615	0.798215		1493	27	0.89466	0.585356	1.37353	0.609034
2-aminooctanoate	Lipid	Fatty Acid, Amino	HMDB00991	1607	31	1.08777	0.758547	1.5625	0.649756		1493	27	1.10816	0.750036	1.64543	0.609226
palmitoylcarnitine (C16)	Lipid	Fatty Acid Metabolism (Acyl Carnitine, Long Chain Saturated)	HMDB00222	1607	31	0.937159	0.656862	1.32768	0.718381		1493	27	0.903532	0.608096	1.32609	0.610761
X - 23739	NA	NA		1607	31	1.06316	0.749119	1.51873	0.734614		1493	27	1.10487	0.754487	1.62335	0.611139
X - 25790	NA	NA		1607	31	1.0127	0.718787	1.4502	0.94419		1493	27	1.10572	0.756159	1.64072	0.611466
2-hydroxyphenylacetate	Amino Acid	Phenylalanine Metabolism	HMDB00669	1607	31	1.11268	0.781688	1.62866	0.562887		1493	27	1.10978	0.749458	1.70343	0.613484
cotinine	Xenobiotics	Tobacco Metabolite	HMDB01046	1607	31	0.93316	0.617518	1.31529	0.710956		1493	27	1.16229	0.628315	1.96967	0.614006
N-stearoylserine*	Lipid	Endocannabinoid		1607	31	1.02419	0.709636	1.44255	0.894404		1493	27	1.10236	0.746006	1.59493	0.615031
X - 18899	NA	NA		1607	31	0.894557	0.614216	1.27984	0.548997		1493	27	0.892655	0.56941	1.38399	0.615149
X - 13835	NA	NA		1607	31	0.895227	0.642079	1.2822	0.535058		1493	27	0.911501	0.644454	1.32921	0.618648
glycosyl-N-palmitoyl-sphingosine (d18:1/16:0)	Lipid	Hexosylceramides (HCER)		1607	31	1.18131	0.822853	1.7136	0.370347		1493	27	1.10395	0.749847	1.6462	0.620615
4-imidazoleacetate	Amino Acid	Histidine Metabolism	HMDB02024	1607	31	0.951437	0.653312	1.35108	0.785464		1493	27	0.906349	0.599428	1.32748	0.620993
X - 11261	NA	NA		1607	31	0.97036	0.683143	1.394	0.868724		1493	27	1.11055	0.737826	1.70326	0.621005
deoxycholic acid glucuronide	Lipid	Secondary Bile Acid Metabolism		1607	31	0.963014	0.688588	1.37897	0.831495		1493	27	1.10498	0.750757	1.67574	0.621472
1-linoleoylglycerol (18:2)	Lipid	Monoacylglycerol		1607	31	1.0581	0.738172	1.49555	0.754682		1493	27	1.10266	0.742777	1.60928	0.622129
N-formylphenylalanine	Amino Acid	Tyrosine Metabolism		1607	31	1.14014	0.796025	1.71825	0.49914		1493	27	1.1115	0.751169	1.75511	0.622852
phenylacetylglutamate	Peptide	Acetylated Peptides	HMDB59772	1607	31	1.02435	0.726888	1.48326	0.894014		1493	27	0.90659	0.619848	1.35702	0.624584
1-ribosyl-imidazoleacetate*	Amino Acid	Histidine Metabolism	HMDB02331	1607	31	0.927124	0.661175	1.31231	0.671919		1493	27	0.906569	0.617126	1.33472	0.625348
allantoin	Nucleotide	Purine Metabolism, (Hypo)Xanthine/Inosine containing	HMDB00462	1607	31	0.915817	0.644601	1.30372	0.625412		1493	27	0.906814	0.61327	1.3429	0.625534
alliin	Xenobiotics	Food Component/Plant	HMDB33592	1607	31	0.928004	0.643214	1.32831	0.683809		1493	27	0.891266	0.55724	1.41164	0.625552
1-(1-enyl-palmitoyl)-2-palmitoleoyl-GPC (P-16:0/16:1)*	Lipid	Plasmalogen	HMDB11207	1607	31	0.96029	0.67834	1.38921	0.825301		1493	27	0.897572	0.590714	1.3989	0.62566
N-acetylneuraminate	Carbohydrate	Aminosugar Metabolism	HMDB00230	1607	31	0.896068	0.628655	1.28141	0.547506		1493	27	0.910171	0.624448	1.32846	0.625912
glycocholate glucuronide (1)	Lipid	Primary Bile Acid Metabolism		1607	31	0.983657	0.692701	1.40322	0.926827		1493	27	1.09918	0.751395	1.61817	0.626834
X - 15674	NA	NA		1607	31	1.27618	0.873706	1.95558	0.216152		1493	27	1.10854	0.742463	1.73277	0.626971
N6-methyllysine	Amino Acid	Lysine Metabolism	HMDB02038	1607	31	1.12186	0.786594	1.57365	0.516363		1493	27	1.09827	0.746929	1.59393	0.626972
alpha-hydroxyisovalerate	Amino Acid	Leucine, Isoleucine and Valine Metabolism	HMDB00407	1607	31	0.851017	0.580126	1.22806	0.395032		1493	27	0.903172	0.593022	1.35395	0.627056
andro steroid monosulfate C19H28O6S (1)*	Lipid	Androgenic Steroids	HMDB02759	1607	31	0.974118	0.675022	1.39493	0.887167		1493	27	1.11016	0.72227	1.69466	0.631001
sphinganine-1-phosphate	Lipid	Sphingolipid Synthesis	HMDB01383	1607	31	1.10121	0.774746	1.5858	0.596405		1493	27	1.09855	0.752274	1.62446	0.631311
X - 21740	NA	NA		1607	31	0.832144	0.626484	1.15644	0.256927		1493	27	0.914878	0.658803	1.35336	0.632191
glycochenodeoxycholate	Lipid	Primary Bile Acid Metabolism	HMDB00637	1607	31	0.933346	0.656448	1.33006	0.701709		1493	27	1.09946	0.746158	1.62671	0.632547
21-hydroxypregnanolone disulfate	Lipid	Pregnenolone Steroids		1607	31	1.01838	0.714916	1.46857	0.920733		1493	27	1.10059	0.744551	1.64806	0.633958
phosphate	Energy	Oxidative Phosphorylation	HMDB01429	1607	31	0.952491	0.676959	1.36694	0.787261		1493	27	0.909898	0.625425	1.35263	0.634007
carotene diol (1)	Cofactors and Vitamins	Vitamin A Metabolism		1607	31	1.079	0.757751	1.56423	0.679061		1493	27	0.894682	0.570328	1.4239	0.6344
palmitoyl sphingomyelin (d18:1/16:0)	Lipid	Sphingomyelins		1607	31	1.01857	0.712674	1.47383	0.920896		1493	27	0.910142	0.620102	1.34736	0.634967
X - 21471	NA	NA		1607	31	0.917138	0.647489	1.31289	0.634862		1493	27	1.0985	0.747418	1.61885	0.635276
beta-hydroxyisovalerate	Amino Acid	Leucine, Isoleucine and Valine Metabolism	HMDB00754	1607	31	0.805065	0.56557	1.14748	0.231139		1493	27	0.909005	0.612148	1.34322	0.635529
androstenediol (3alpha, 17alpha) monosulfate (2)	Lipid	Androgenic Steroids		1607	31	0.760227	0.538991	1.07994	0.124922		1493	27	0.908211	0.609341	1.36331	0.639743
X - 15245	NA	NA		1607	31	0.802558	0.523872	1.16384	0.256947		1493	27	0.908552	0.58689	1.33869	0.640036
X - 12544	NA	NA		1607	31	1.05135	0.726091	1.43663	0.77472		1493	27	1.09733	0.722252	1.56767	0.641446
1-methylurate	Xenobiotics	Xanthine Metabolism	HMDB03099	1607	31	0.969344	0.665925	1.37386	0.864723		1493	27	0.910502	0.600107	1.34053	0.641856
X - 17367	NA	NA		1607	31	0.915862	0.645901	1.30264	0.622781		1493	27	0.913138	0.623556	1.34407	0.642263
X - 12708	NA	NA		1607	31	1.00161	0.706114	1.45038	0.992944		1493	27	0.913687	0.629008	1.34998	0.642345
2-hydroxydecanoate	Lipid	Fatty Acid, Monohydroxy		1607	31	1.12952	0.788313	1.5404	0.487823		1493	27	1.09786	0.722681	1.57477	0.644037
linoleoyl-arachidonoyl-glycerol (18:2/20:4) [2]*	Lipid	Diacylglycerol	HMDB07257	1607	31	1.00507	0.712053	1.46541	0.977881		1493	27	0.914242	0.636034	1.36063	0.644589
stearoylcholine*	Lipid	Fatty Acid Metabolism (Acyl Choline)		1607	31	1.15911	0.805981	1.76653	0.443975		1493	27	1.09878	0.750103	1.71318	0.64563
2-hydroxyfluorene sulfate	Xenobiotics	Tobacco Metabolite		1607	31	0.907158	0.587549	1.28081	0.606914		1493	27	1.13329	0.644357	1.83521	0.646677
perfluorooctanesulfonate (PFOS)	Xenobiotics	Chemical	HMDB59586	1607	31	1.04531	0.735196	1.49065	0.806172		1493	27	1.10695	0.71549	1.69661	0.646756
oleoylcarnitine (C18)	Lipid	Fatty Acid Metabolism (Acyl Carnitine, Monounsaturated)	HMDB05065	1607	31	0.867465	0.605748	1.23746	0.435249		1493	27	0.912143	0.613908	1.34671	0.646811
X - 21441	NA	NA		1607	31	0.867944	0.62925	1.23515	0.418183		1493	27	0.912894	0.632444	1.37279	0.64798
arabonate/xylonate	Carbohydrate	Pentose Metabolism		1607	31	0.977829	0.679594	1.39173	0.9024		1493	27	0.912582	0.610975	1.34958	0.650156
o-cresol sulfate	Xenobiotics	Benzoate Metabolism		1607	31	0.971651	0.660954	1.36096	0.87436		1493	27	1.13243	0.655742	1.90668	0.650911
glycolithocholate	Lipid	Secondary Bile Acid Metabolism	HMDB00698	1607	31	1.12305	0.787102	1.54806	0.505171		1493	27	1.08875	0.739036	1.54428	0.65179
N-delta-acetylornithine	Amino Acid	Urea cycle; Arginine and Proline Metabolism		1607	31	1.03497	0.720043	1.43614	0.846104		1493	27	1.08871	0.741968	1.54444	0.65204
X - 12851	NA	NA		1607	31	1.1033	0.769658	1.56758	0.587819		1493	27	1.0987	0.725309	1.658	0.654366
ximenoylcarnitine (C26:1)*	Lipid	Fatty Acid Metabolism (Acyl Carnitine, Monounsaturated)		1607	31	1.16645	0.815169	1.67822	0.403358		1493	27	1.09558	0.738553	1.64264	0.654473
piperine	Xenobiotics	Food Component/Plant	HMDB29377	1607	31	1.0105	0.72179	1.47482	0.954135		1493	27	1.09454	0.746435	1.68535	0.658771
estriol-3-glucuronide	Lipid	Estrogenic Steroids		1607	31	1.13555	0.788324	1.73665	0.518637		1493	27	1.10136	0.739651	1.77292	0.659116
sulfate of piperine metabolite C18H21NO3 (1)*	Xenobiotics	Food Component/Plant		1607	31	0.838801	0.587056	1.19652	0.330251		1493	27	0.916542	0.621805	1.35516	0.659232
dimethylarginine (ADMA + SDMA)	Amino Acid	Urea cycle; Arginine and Proline Metabolism	HMDB01539	1607	31	0.895427	0.622536	1.2798	0.548009		1493	27	0.916556	0.618525	1.34486	0.659881
X - 13553	NA	NA		1607	31	1.18828	0.832952	1.69082	0.341289		1493	27	1.10139	0.71577	1.69554	0.660635
fructosyllysine	Amino Acid	Lysine Metabolism		1607	31	1.08502	0.760026	1.53937	0.652272		1493	27	1.09474	0.730781	1.63011	0.66084
N6-carbamoylthreonyladenosine	Nucleotide	Purine Metabolism, Adenine containing	HMDB41623	1607	31	0.976174	0.686945	1.39095	0.893498		1493	27	1.08702	0.74792	1.58262	0.662334
X - 24306	NA	NA		1607	31	0.904063	0.651573	1.28895	0.566738		1493	27	0.920998	0.646999	1.3489	0.663191
myristoleoylcarnitine (C14:1)*	Lipid	Fatty Acid Metabolism (Acyl Carnitine, Monounsaturated)		1607	31	0.953411	0.666708	1.35553	0.792261		1493	27	0.914602	0.607778	1.36034	0.663354
tigloylglycine	Amino Acid	Leucine, Isoleucine and Valine Metabolism	HMDB00959	1607	31	0.991043	0.679318	1.39223	0.960365		1493	27	0.917169	0.600741	1.34067	0.666023
alpha-ketobutyrate	Amino Acid	Methionine, Cysteine, SAM and Taurine Metabolism	HMDB00005	1607	31	1.01132	0.734303	1.52618	0.951329		1493	27	0.921828	0.669648	1.39208	0.66724
X - 25419	NA	NA		1607	31	1.02117	0.732295	1.51718	0.909194		1493	27	1.09166	0.750384	1.71248	0.668979
1-palmitoyl-2-arachidonoyl-GPC (16:0/20:4n6)	Lipid	Phosphatidylcholine (PC)	HMDB07982	1607	31	1.04185	0.731689	1.49989	0.822586		1493	27	0.915896	0.616101	1.38136	0.670862
N-acetylkynurenine (2)	Amino Acid	Tryptophan Metabolism		1607	31	0.893319	0.587567	1.27777	0.555447		1493	27	0.915543	0.58318	1.35027	0.671629
propyl 4-hydroxybenzoate sulfate	Xenobiotics	Benzoate Metabolism		1607	31	1.19871	0.835513	1.74288	0.327187		1493	27	1.08979	0.73066	1.64105	0.674231
phenol sulfate	Amino Acid	Tyrosine Metabolism	HMDB60015	1607	31	1.01347	0.708364	1.42883	0.940819		1493	27	1.08379	0.736086	1.55074	0.675786
5-hydroxylysine	Amino Acid	Lysine Metabolism	HMDB00450	1607	31	1.00196	0.717313	1.44288	0.991355		1493	27	1.09027	0.741935	1.6603	0.676783
X - 15666	NA	NA		1607	31	0.999982	0.726081	1.47177	0.999921		1493	27	0.926177	0.678148	1.3736	0.677223
glycerol	Lipid	Glycerolipid Metabolism	HMDB00131	1607	31	0.882989	0.619226	1.26545	0.49605		1493	27	0.918883	0.619154	1.37373	0.677948
X - 15492	NA	NA		1607	31	1.04721	0.734337	1.52403	0.803966		1493	27	1.0963	0.718366	1.72821	0.679705
4-guanidinobutanoate	Amino Acid	Guanidino and Acetamido Metabolism	HMDB03464	1607	31	0.871256	0.607913	1.24507	0.450913		1493	27	0.915321	0.600232	1.39119	0.680026
X - 07765	NA	NA		1607	31	1.0348	0.719102	1.43633	0.846102		1493	27	1.08419	0.723472	1.55446	0.680081
5-methyluridine (ribothymidine)	Nucleotide	Pyrimidine Metabolism, Uracil containing	HMDB00884	1607	31	0.949235	0.678355	1.36897	0.773995		1493	27	1.08902	0.737334	1.65868	0.680273
inosine	Nucleotide	Purine Metabolism, (Hypo)Xanthine/Inosine containing	HMDB00195	1607	31	0.86948	0.46384	1.24907	0.525031		1493	27	0.912566	0.485741	1.30613	0.682423
1-palmitoyl-2-arachidonoyl-GPI (16:0/20:4)*	Lipid	Phosphatidylinositol (PI)	HMDB09789	1607	31	1.06753	0.750715	1.51229	0.714968		1493	27	1.08094	0.74151	1.56842	0.684172
X - 12100	NA	NA		1607	31	0.960825	0.668045	1.37124	0.828117		1493	27	0.924382	0.631246	1.34539	0.684602
17alpha-hydroxypregnenolone 3-sulfate	Lipid	Pregnenolone Steroids	HMDB00416	1607	31	0.912364	0.655926	1.30936	0.605021		1493	27	1.08925	0.731095	1.6992	0.685682
N-acetylalliin	Xenobiotics	Food Component/Plant		1607	31	0.913161	0.634143	1.30429	0.618446		1493	27	0.913304	0.584369	1.41372	0.68579
X - 24556	NA	NA		1607	31	0.96426	0.683268	1.37238	0.838186		1493	27	0.923171	0.628675	1.3649	0.686477
5alpha-androstan-3alpha,17alpha-diol monosulfate	Lipid	Androgenic Steroids		1607	31	1.08617	0.761596	1.6152	0.663323		1493	27	1.08911	0.736406	1.70722	0.687013
tetradecadienedioate (C14:2-DC)*	Lipid	Fatty Acid, Dicarboxylate		1607	31	1.06493	0.747152	1.55676	0.73571		1493	27	1.08938	0.72792	1.68585	0.687313
X - 12112	NA	NA		1607	31	1.1073	0.777913	1.64502	0.58917		1493	27	1.08416	0.748948	1.66629	0.687855
1-oleoyl-2-arachidonoyl-GPE (18:1/20:4)*	Lipid	Phosphatidylethanolamine (PE)	HMDB09069	1607	31	1.06903	0.749977	1.53429	0.714098		1493	27	0.921688	0.621031	1.38076	0.689677
X - 15503	NA	NA		1607	31	0.96359	0.683571	1.37781	0.836268		1493	27	0.921137	0.616374	1.38455	0.691538
X - 12216	NA	NA		1607	31	1.07389	0.753788	1.57937	0.703186		1493	27	1.09147	0.717802	1.7189	0.691974
sphingomyelin (d18:2/21:0, d16:2/23:0)*	Lipid	Sphingomyelins		1607	31	1.05342	0.733499	1.5251	0.780372		1493	27	0.922281	0.625453	1.38532	0.692172
stachydrine	Xenobiotics	Food Component/Plant	HMDB04827	1607	31	1.1577	0.810279	1.69977	0.429644		1493	27	1.08306	0.735903	1.64091	0.692792
4-acetamidobutanoate	Amino Acid	Polyamine Metabolism	HMDB03681	1607	31	0.970711	0.733166	1.5531	0.876044		1493	27	0.925536	0.699399	1.4935	0.693129
butenoylglycine	Lipid	Fatty Acid Metabolism (Acyl Glycine)		1607	31	1.0143	0.71948	1.4744	0.937905		1493	27	1.08237	0.738943	1.64799	0.695256
1-dihomo-linolenylglycerol (20:3)	Lipid	Monoacylglycerol		1607	31	1.17484	0.814856	1.79716	0.412127		1493	27	1.08609	0.739184	1.70638	0.69548
X - 11299	NA	NA		1607	31	1.08573	0.760168	1.55086	0.648859		1493	27	1.13863	0.584413	2.1601	0.69824
1,2,3-benzenetriol sulfate (1)	Xenobiotics	Chemical		1607	31	1.01555	0.690446	1.39665	0.930813		1493	27	0.927198	0.596391	1.32174	0.698428
X - 24699	NA	NA		1607	31	0.997774	0.712641	1.47178	0.990479		1493	27	1.08388	0.737611	1.67628	0.700386
1-linolenoyl-GPC (18:3)*	Lipid	Lysophospholipid	HMDB10388	1607	31	0.98556	0.692449	1.40643	0.93607		1493	27	0.92707	0.631024	1.36489	0.701277
N6,N6-dimethyllysine	Amino Acid	Lysine Metabolism	HMDB13287	1607	31	1.11633	0.780723	1.57585	0.538803		1493	27	1.07753	0.729385	1.57511	0.702511
X - 24728	NA	NA		1607	31	1.01115	0.718277	1.47394	0.951613		1493	27	1.08076	0.737041	1.6549	0.702951
3-methylurate*	Xenobiotics	Xanthine Metabolism		1607	31	0.983679	0.67085	1.39523	0.929076		1493	27	0.919524	0.580633	1.39618	0.703118
sphingomyelin (d18:2/23:1)*	Lipid	Sphingomyelins		1607	31	1.11934	0.777303	1.61522	0.545404		1493	27	0.925051	0.621597	1.38504	0.703593
glutaroylcarnitine (C5)	Amino Acid	Lysine Metabolism	HMDB13130	1607	31	1.05503	0.74408	1.55619	0.775421		1493	27	1.08375	0.731742	1.67942	0.703651
X - 25433	NA	NA		1607	31	0.996626	0.704326	1.4265	0.985068		1493	27	1.07847	0.734633	1.60218	0.704132
1-palmitoyl-2-docosahexaenoyl-GPE (16:0/22:6)*	Lipid	Phosphatidylethanolamine (PE)	HMDB05324	1607	31	1.07061	0.751539	1.54402	0.709401		1493	27	0.922552	0.611241	1.40904	0.705819
N,N,N-trimethyl-5-aminovalerate	Amino Acid	Lysine Metabolism		1607	31	1.11961	0.776068	1.67344	0.561417		1493	27	1.09218	0.71219	1.78882	0.70595
homoarginine	Amino Acid	Urea cycle; Arginine and Proline Metabolism	HMDB00670	1607	31	0.96872	0.682585	1.39045	0.86118		1493	27	0.927153	0.629817	1.3823	0.706647
docosadioate (C22-DC)	Lipid	Fatty Acid, Dicarboxylate		1607	31	0.964916	0.690168	1.38131	0.844156		1493	27	1.08122	0.726309	1.6223	0.708297
X - 13658	NA	NA		1607	31	0.924638	0.620765	1.30943	0.674379		1493	27	1.09846	0.654791	1.74942	0.709934
citrulline	Amino Acid	Urea cycle; Arginine and Proline Metabolism	HMDB00904	1607	31	0.957092	0.675692	1.37577	0.809774		1493	27	0.928837	0.633136	1.37905	0.71123
gamma-glutamylhistidine	Peptide	Gamma-glutamyl Amino Acid		1607	31	1.04303	0.723846	1.47863	0.817592		1493	27	1.07635	0.721542	1.57166	0.712139
X - 23314	NA	NA		1607	31	1.00247	0.700907	1.43153	0.989152		1493	27	0.92907	0.626496	1.37342	0.712213
creatinine	Amino Acid	Creatine Metabolism	HMDB00562	1607	31	0.997683	0.697229	1.42301	0.989836		1493	27	1.07586	0.728397	1.58404	0.712673
theanine	Xenobiotics	Food Component/Plant	HMDB34365	1607	31	1.02303	0.717168	1.46417	0.90012		1493	27	0.928197	0.624231	1.38486	0.713122
nicotinamide	Cofactors and Vitamins	Nicotinate and Nicotinamide Metabolism	HMDB01406	1607	31	1.13764	0.789869	1.69051	0.502102		1493	27	1.07971	0.729864	1.66268	0.713858
phenyllactate (PLA)	Amino Acid	Phenylalanine Metabolism	HMDB00779	1607	31	0.884168	0.611471	1.25925	0.503258		1493	27	0.929741	0.624689	1.36151	0.714617
21-hydroxypregnenolone monosulfate (2)	Lipid	Pregnenolone Steroids		1607	31	1.04479	0.732697	1.51207	0.811844		1493	27	1.07831	0.721952	1.63101	0.71603
3-hydroxyoctanoate	Lipid	Fatty Acid, Monohydroxy	HMDB01954	1607	31	1.08072	0.753976	1.51976	0.667261		1493	27	1.07587	0.717769	1.5713	0.717413
pentose acid*	Partially Characterized Molecules	Partially Characterized Molecules		1607	31	1.05612	0.737059	1.50313	0.762659		1493	27	1.07424	0.724883	1.58742	0.718572
N,N-dimethylalanine	Amino Acid	Alanine and Aspartate Metabolism		1607	31	0.890517	0.634908	1.26932	0.516624		1493	27	0.928993	0.630996	1.39625	0.718771
alpha-hydroxycaproate	Lipid	Fatty Acid, Monohydroxy	HMDB01624	1607	31	0.9643	0.672104	1.37966	0.841573		1493	27	1.07332	0.728037	1.58657	0.719237
homostachydrine*	Xenobiotics	Food Component/Plant	HMDB33433	1607	31	1.02217	0.71559	1.45663	0.904493		1493	27	1.07563	0.725768	1.60196	0.719354
1-palmitoyl-2-linoleoyl-GPC (16:0/18:2)	Lipid	Phosphatidylcholine (PC)	HMDB07973	1607	31	1.04571	0.736142	1.50131	0.805427		1493	27	0.929724	0.627624	1.38942	0.71982
trimethylamine N-oxide	Lipid	Phospholipid Metabolism	HMDB00925	1607	31	1.08171	0.747257	1.51108	0.665142		1493	27	1.07373	0.715024	1.54932	0.720347
3-amino-2-piperidone	Amino Acid	Urea cycle; Arginine and Proline Metabolism	HMDB00323	1607	31	0.879758	0.612248	1.25391	0.483219		1493	27	0.932789	0.632264	1.35858	0.721709
3-methylglutaconate	Amino Acid	Leucine, Isoleucine and Valine Metabolism	HMDB00522	1607	31	1.17462	0.819375	1.70761	0.384645		1493	27	1.07436	0.723461	1.61662	0.724548
O-sulfo-L-tyrosine	Xenobiotics	Chemical		1607	31	1.11501	0.782564	1.58257	0.545216		1493	27	1.0698	0.732548	1.5566	0.725786
X - 23665	NA	NA		1607	31	1.03241	0.725354	1.49377	0.861362		1493	27	1.07609	0.717693	1.65055	0.726945
2-palmitoyl-GPC* (16:0)*	Lipid	Lysophospholipid	HMDB61702	1607	31	1.0825	0.757376	1.4979	0.65326		1493	27	1.06802	0.72747	1.50917	0.726955
X - 12740	NA	NA		1607	31	1.00426	0.715177	1.44237	0.98095		1493	27	0.93606	0.6514	1.37389	0.728294
ribonate	Carbohydrate	Pentose Metabolism	HMDB00867	1607	31	1.1407	0.793892	1.69446	0.492743		1493	27	1.07543	0.725395	1.64846	0.728374
vanillactate	Amino Acid	Tyrosine Metabolism	HMDB00913	1607	31	0.907774	0.644794	1.29714	0.591646		1493	27	1.07862	0.705537	1.67084	0.731415
guaiacol sulfate	Xenobiotics	Benzoate Metabolism	HMDB60013	1607	31	0.906551	0.637984	1.29013	0.585247		1493	27	0.931888	0.625498	1.40216	0.732472
X - 18913	NA	NA		1607	31	1.01669	0.69909	1.42792	0.927727		1493	27	1.07775	0.687984	1.6112	0.732535
theophylline	Xenobiotics	Xanthine Metabolism	HMDB01889	1607	31	1.18423	0.823207	1.83821	0.388853		1493	27	1.07153	0.742052	1.68236	0.73524
stearoyl sphingomyelin (d18:1/18:0)	Lipid	Sphingomyelins	HMDB01348	1607	31	1.04851	0.735762	1.49993	0.794325		1493	27	0.931849	0.620035	1.40487	0.735317
vanillic acid glycine	Xenobiotics	Food Component/Plant	HMDB60026	1607	31	0.868292	0.609227	1.23829	0.434509		1493	27	0.934126	0.630684	1.39172	0.735594
X - 22143	NA	NA		1607	31	1.04315	0.73564	1.5269	0.819831		1493	27	0.936299	0.651132	1.39585	0.736844
glycohyocholate	Lipid	Secondary Bile Acid Metabolism		1607	31	0.825625	0.581819	1.17472	0.284831		1493	27	0.935552	0.634138	1.38659	0.737864
3-methylglutarylcarnitine (2)	Amino Acid	Leucine, Isoleucine and Valine Metabolism	HMDB00552	1607	31	1.11465	0.779572	1.64959	0.563548		1493	27	1.07482	0.71371	1.68079	0.738328
glyco-alpha-muricholate	Lipid	Primary Bile Acid Metabolism		1607	31	0.913414	0.647713	1.30466	0.611884		1493	27	1.06923	0.725915	1.60568	0.738576
N-acetylthreonine	Amino Acid	Glycine, Serine and Threonine Metabolism	HMDB62557	1607	31	0.930909	0.6511	1.32892	0.693486		1493	27	0.934963	0.626322	1.39134	0.740516
3-hydroxyhippurate	Xenobiotics	Benzoate Metabolism	HMDB06116	1607	31	0.88876	0.626354	1.26981	0.515394		1493	27	0.936419	0.635143	1.38777	0.742493
cystine	Amino Acid	Methionine, Cysteine, SAM and Taurine Metabolism	HMDB00192	1607	31	0.841928	0.610051	1.19206	0.324906		1493	27	0.938818	0.654885	1.38083	0.742612
N-formylanthranilic acid	Amino Acid	Tryptophan Metabolism	HMDB04089	1607	31	0.991173	0.690311	1.40699	0.961364		1493	27	0.935546	0.622951	1.37859	0.743442
2'-O-methyluridine	Nucleotide	Pyrimidine Metabolism, Uracil containing		1607	31	0.886985	0.611738	1.25949	0.516781		1493	27	0.938312	0.633152	1.34068	0.743527
sulfate of piperine metabolite C18H21NO3 (3)*	Xenobiotics	Food Component/Plant		1607	31	0.855235	0.595953	1.22149	0.389247		1493	27	0.937352	0.634054	1.38383	0.743602
sphingomyelin (d18:1/21:0, d17:1/22:0, d16:1/23:0)*	Lipid	Sphingomyelins		1607	31	1.22247	0.852114	1.76778	0.278274		1493	27	0.935478	0.634096	1.40342	0.743713
X - 21807	NA	NA		1607	31	0.850065	0.570041	1.21724	0.387556		1493	27	0.933068	0.601619	1.39781	0.744248
methionine sulfone	Amino Acid	Methionine, Cysteine, SAM and Taurine Metabolism		1607	31	0.905083	0.638147	1.28836	0.579181		1493	27	0.937999	0.637151	1.37818	0.744918
kynurenine	Amino Acid	Tryptophan Metabolism	HMDB00684	1607	31	1.06335	0.741732	1.51157	0.736229		1493	27	1.06593	0.721005	1.55438	0.745783
sphingomyelin (d18:1/20:1, d18:2/20:0)*	Lipid	Sphingomyelins		1607	31	1.04034	0.72759	1.49814	0.829839		1493	27	1.06582	0.725869	1.57485	0.746166
1-methylhistidine	Amino Acid	Histidine Metabolism	HMDB00001	1607	31	0.946175	0.722943	1.43344	0.754392		1493	27	0.93671	0.693385	1.51484	0.746232
X - 24334	NA	NA		1607	31	0.911237	0.629562	1.30047	0.611203		1493	27	0.938728	0.632799	1.37648	0.747278
ascorbic acid 2-sulfate	Cofactors and Vitamins	Ascorbate and Aldarate Metabolism		1607	31	1.23459	0.837675	2.0058	0.325102		1493	27	1.06715	0.761472	1.70873	0.74734
N-acetyltaurine	Amino Acid	Methionine, Cysteine, SAM and Taurine Metabolism		1607	31	0.82748	0.570211	1.18721	0.313255		1493	27	0.933901	0.61478	1.39467	0.747688
sphingomyelin (d18:2/14:0, d18:1/14:1)*	Lipid	Sphingomyelins		1607	31	1.0457	0.728214	1.50908	0.809907		1493	27	0.935984	0.625584	1.40893	0.749474
sphingomyelin (d18:1/22:1, d18:2/22:0, d16:1/24:1)*	Lipid	Sphingomyelins	HMDB12104	1607	31	1.15686	0.804533	1.68668	0.437245		1493	27	1.0658	0.724936	1.59023	0.74954
indolepropionate	Amino Acid	Tryptophan Metabolism	HMDB02302	1607	31	0.922962	0.664848	1.3237	0.655309		1493	27	1.07683	0.701364	1.73596	0.751374
X - 25343	NA	NA		1607	31	0.97233	0.688493	1.40188	0.877875		1493	27	1.06664	0.723442	1.61021	0.75185
carotene diol (2)	Cofactors and Vitamins	Vitamin A Metabolism		1607	31	1.19938	0.830463	1.7825	0.342501		1493	27	1.07823	0.687127	1.75541	0.752312
X - 17353	NA	NA		1607	31	1.04028	0.723048	1.4504	0.823839		1493	27	1.06469	0.709945	1.54553	0.752328
glucuronide of C10H18O2 (7)*	Partially Characterized Molecules	Partially Characterized Molecules		1607	31	1.06508	0.741628	1.51941	0.730128		1493	27	1.06266	0.722076	1.54617	0.754084
N4-acetylcytidine	Nucleotide	Pyrimidine Metabolism, Cytidine containing	HMDB05923	1607	31	0.970962	0.693244	1.39457	0.869899		1493	27	1.06552	0.725782	1.60551	0.754181
1-stearoyl-2-arachidonoyl-GPC (18:0/20:4)	Lipid	Phosphatidylcholine (PC)	HMDB08048	1607	31	0.979666	0.690605	1.39842	0.909266		1493	27	0.938619	0.635813	1.40244	0.754339
orotidine	Nucleotide	Pyrimidine Metabolism, Orotate containing	HMDB00788	1607	31	0.929539	0.655355	1.33845	0.687497		1493	27	1.06367	0.727634	1.59355	0.754362
daidzein sulfate (2)	Xenobiotics	Food Component/Plant		1607	31	0.985789	0.653225	1.36655	0.938132		1493	27	1.06504	0.684639	1.50847	0.754432
linoleoyl-arachidonoyl-glycerol (18:2/20:4) [1]*	Lipid	Diacylglycerol	HMDB07257	1607	31	0.998535	0.707042	1.45304	0.99359		1493	27	0.939745	0.648519	1.41563	0.754636
X - 16124	NA	NA		1607	31	0.962828	0.668694	1.37121	0.834837		1493	27	1.06667	0.708054	1.59888	0.754673
X - 12839	NA	NA		1607	31	1.04241	0.721931	1.47339	0.818986		1493	27	1.06709	0.700169	1.5861	0.755422
lanthionine	Amino Acid	Methionine, Cysteine, SAM and Taurine Metabolism		1607	31	0.959638	0.647853	1.35285	0.823376		1493	27	0.940604	0.616811	1.35948	0.75635
lignoceroylcarnitine (C24)*	Lipid	Fatty Acid Metabolism (Acyl Carnitine, Long Chain Saturated)		1607	31	1.07527	0.753386	1.55287	0.695178		1493	27	1.06579	0.717829	1.60065	0.756483
tetradecadienoate (14:2)*	Lipid	Long Chain Polyunsaturated Fatty Acid (n3 and n6)	HMDB00560	1607	31	1.07524	0.755587	1.50078	0.68442		1493	27	1.06425	0.716014	1.55567	0.757193
X - 17354	NA	NA		1607	31	1.27075	0.922305	1.68703	0.135971		1493	27	1.05821	0.719955	1.48002	0.75887
1-(1-enyl-palmitoyl)-2-oleoyl-GPC (P-16:0/18:1)*	Lipid	Plasmalogen		1607	31	1.07422	0.747645	1.55483	0.700455		1493	27	1.07156	0.68669	1.67351	0.760524
pyruvate	Carbohydrate	Glycolysis, Gluconeogenesis, and Pyruvate Metabolism	HMDB00243	1607	31	0.849102	0.59595	1.21705	0.372849		1493	27	0.941095	0.635419	1.38756	0.762881
3-(3-amino-3-carboxypropyl)uridine*	Nucleotide	Pyrimidine Metabolism, Uracil containing		1607	31	0.886762	0.664768	1.25129	0.470068		1493	27	0.948542	0.694158	1.37892	0.765549
aconitate [cis or trans]	Energy	TCA Cycle		1607	31	0.858406	0.602307	1.22652	0.401042		1493	27	0.937933	0.616367	1.43207	0.76611
ornithine	Amino Acid	Urea cycle; Arginine and Proline Metabolism	HMDB03374	1607	31	0.991088	0.70562	1.4379	0.960986		1493	27	1.06125	0.728569	1.59868	0.766866
hypotaurine	Amino Acid	Methionine, Cysteine, SAM and Taurine Metabolism	HMDB00965	1607	31	0.983663	0.699461	1.42916	0.927911		1493	27	0.943855	0.655472	1.40649	0.767291
gamma-glutamylalanine	Peptide	Gamma-glutamyl Amino Acid	HMDB29142	1607	31	0.89732	0.612142	1.28072	0.557732		1493	27	0.942964	0.627006	1.38095	0.767416
4-hydroxyglutamate	Amino Acid	Glutamate Metabolism	HMDB01344	1607	31	0.80023	0.562992	1.14414	0.22039		1493	27	0.939916	0.625466	1.41994	0.767627
X - 11372	NA	NA		1607	31	0.809942	0.576578	1.1523	0.237541		1493	27	1.06691	0.70141	1.66492	0.767747
glycerate	Carbohydrate	Glycolysis, Gluconeogenesis, and Pyruvate Metabolism	HMDB00139	1607	31	1.21317	0.845869	1.78349	0.300413		1493	27	0.940947	0.633184	1.42772	0.769289
X - 12026	NA	NA		1607	31	1.06203	0.754995	1.5714	0.745338		1493	27	1.05979	0.736516	1.61395	0.769345
taurocholate	Lipid	Primary Bile Acid Metabolism	HMDB00036	1607	31	0.827093	0.576999	1.18259	0.299175		1493	27	0.942221	0.631387	1.40125	0.769913
3-hydroxysebacate	Lipid	Fatty Acid, Monohydroxy	HMDB00350	1607	31	1.05013	0.740716	1.5277	0.790064		1493	27	0.944616	0.651483	1.4018	0.771528
5alpha-androstan-3beta,17alpha-diol disulfate	Lipid	Androgenic Steroids		1607	31	1.0545	0.736847	1.50185	0.769753		1493	27	1.05941	0.71442	1.56935	0.772943
3,7-dimethylurate	Xenobiotics	Xanthine Metabolism	HMDB01982	1607	31	0.884624	0.63669	1.25932	0.486348		1493	27	0.943045	0.643343	1.42377	0.773575
succinate	Energy	TCA Cycle	HMDB00254	1607	31	1.08971	0.771242	1.52616	0.638315		1493	27	1.05572	0.734288	1.50632	0.777966
X - 23639	NA	NA		1607	31	1.05954	0.742341	1.51681	0.751132		1493	27	0.941429	0.61892	1.43488	0.778457
X - 24637	NA	NA		1607	31	0.953006	0.639501	1.34163	0.794751		1493	27	1.05667	0.698239	1.50972	0.778922
16a-hydroxy DHEA 3-sulfate	Lipid	Androgenic Steroids		1607	31	0.916661	0.633843	1.31872	0.640617		1493	27	1.06277	0.692506	1.62286	0.779159
N-palmitoyltaurine	Lipid	Endocannabinoid		1607	31	0.84623	0.590196	1.20864	0.359282		1493	27	0.946209	0.640475	1.39422	0.780114
gamma-carboxyglutamate	Amino Acid	Glutamate Metabolism	HMDB41900	1607	31	1.02071	0.716624	1.46269	0.910237		1493	27	1.05755	0.715283	1.57391	0.780364
laurate (12:0)	Lipid	Medium Chain Fatty Acid	HMDB00638	1607	31	1.04849	0.731419	1.46229	0.790379		1493	27	1.05416	0.716203	1.50343	0.781917
lactate	Carbohydrate	Glycolysis, Gluconeogenesis, and Pyruvate Metabolism	HMDB00190	1607	31	0.830809	0.56856	1.19504	0.323199		1493	27	0.947233	0.633873	1.3799	0.783949
sarcosine	Amino Acid	Glycine, Serine and Threonine Metabolism	HMDB00271	1607	31	0.895662	0.626709	1.27866	0.545398		1493	27	0.946816	0.639962	1.3975	0.784121
paraxanthine	Xenobiotics	Xanthine Metabolism	HMDB01860	1607	31	1.11741	0.787448	1.68334	0.557714		1493	27	1.05568	0.730704	1.62883	0.788643
3-methyl catechol sulfate (1)	Xenobiotics	Benzoate Metabolism		1607	31	0.894076	0.608031	1.27534	0.547684		1493	27	0.929502	0.545886	1.58805	0.788912
dihydrocaffeate sulfate (2)	Xenobiotics	Food Component/Plant		1607	31	1.21775	0.849979	1.76649	0.285784		1493	27	1.05362	0.719471	1.56112	0.790331
3-indoxyl sulfate	Amino Acid	Tryptophan Metabolism	HMDB00682	1607	31	1.03206	0.735964	1.51415	0.863861		1493	27	1.05645	0.721655	1.62629	0.790772
1-methyladenosine	Nucleotide	Purine Metabolism, Adenine containing	HMDB03331	1607	31	0.921969	0.645899	1.31874	0.655727		1493	27	0.949604	0.64758	1.39155	0.79094
dihomo-linolenoyl-choline	Lipid	Fatty Acid Metabolism (Acyl Choline)		1607	31	1.15036	0.802472	1.7307	0.461721		1493	27	1.05449	0.72533	1.61156	0.791043
sphingomyelin (d18:1/22:2, d18:2/22:1, d16:1/24:2)*	Lipid	Sphingomyelins		1607	31	1.17082	0.816448	1.68351	0.392132		1493	27	1.05428	0.713943	1.56618	0.791439
X - 17185	NA	NA		1607	31	0.959536	0.666136	1.36484	0.820955		1493	27	1.06746	0.667102	1.76291	0.791607
X - 24686	NA	NA		1607	31	0.881221	0.57963	1.26487	0.509569		1493	27	0.947437	0.61165	1.38927	0.79172
lactosyl-N-nervonoyl-sphingosine (d18:1/24:1)*	Lipid	Lactosylceramides (LCER)		1607	31	0.905582	0.661153	1.29008	0.568508		1493	27	0.94729	0.648176	1.4435	0.793201
X - 18887	NA	NA		1607	31	0.80877	0.569628	1.15581	0.242562		1493	27	0.948114	0.638032	1.41967	0.794526
X - 12524	NA	NA		1607	31	1.09133	0.761109	1.49583	0.618392		1493	27	1.05197	0.703052	1.49842	0.79517
X - 12726	NA	NA		1607	31	0.993149	0.690185	1.40623	0.969701		1493	27	0.949208	0.632988	1.4026	0.796325
gamma-glutamyl-epsilon-lysine	Peptide	Gamma-glutamyl Amino Acid	HMDB03869	1607	31	0.90608	0.664165	1.30697	0.573231		1493	27	0.950623	0.671294	1.44895	0.79643
2,3-dihydroxy-2-methylbutyrate	Amino Acid	Leucine, Isoleucine and Valine Metabolism	HMDB29576	1607	31	0.946958	0.661964	1.35743	0.76476		1493	27	0.949941	0.641974	1.41389	0.797419
cis-4-decenoylcarnitine (C10:1)	Lipid	Fatty Acid Metabolism (Acyl Carnitine, Monounsaturated)		1607	31	0.95237	0.665469	1.35725	0.788183		1493	27	0.945632	0.613765	1.44898	0.798554
gamma-glutamylglutamate	Peptide	Gamma-glutamyl Amino Acid	HMDB11737	1607	31	1.00124	0.726302	1.46533	0.994419		1493	27	1.05264	0.730713	1.63738	0.7988
X - 11444	NA	NA		1607	31	1.10386	0.783498	1.65766	0.597698		1493	27	1.05317	0.728584	1.63687	0.79978
1,3-dimethylurate	Xenobiotics	Xanthine Metabolism	HMDB01857	1607	31	1.03017	0.73626	1.51452	0.869972		1493	27	0.95377	0.676225	1.41276	0.801025
N-acetylalanine	Amino Acid	Alanine and Aspartate Metabolism	HMDB00766	1607	31	0.970405	0.678825	1.38168	0.86853		1493	27	1.04989	0.716552	1.53317	0.80231
formiminoglutamate	Amino Acid	Histidine Metabolism	HMDB00854	1607	31	0.844896	0.610771	1.19232	0.332297		1493	27	0.946938	0.625012	1.45283	0.802921
X - 11483	NA	NA		1607	31	1.04376	0.721913	1.47166	0.812745		1493	27	0.925558	0.50794	1.71729	0.80307
cysteinylglycine disulfide*	Amino Acid	Glutathione Metabolism	HMDB00709	1607	31	0.809958	0.587354	1.15298	0.236451		1493	27	0.948705	0.642883	1.44622	0.803239
docosahexaenoate (DHA; 22:6n3)	Lipid	Long Chain Polyunsaturated Fatty Acid (n3 and n6)	HMDB02183	1607	31	1.16696	0.820503	1.62145	0.381951		1493	27	1.05151	0.699349	1.53291	0.803366
palmitoyl ethanolamide	Lipid	Endocannabinoid	HMDB02100	1607	31	1.1203	0.785683	1.61257	0.535478		1493	27	1.05168	0.711379	1.57457	0.804005
4-vinylguaiacol sulfate	Xenobiotics	Food Component/Plant		1607	31	0.792293	0.505035	1.15376	0.238636		1493	27	0.939809	0.557868	1.51609	0.805653
estriol 3-sulfate	Lipid	Estrogenic Steroids	HMDB00153	1607	31	1.03356	0.719965	1.4843	0.858255		1493	27	1.05266	0.697945	1.59467	0.80771
p-cresol sulfate	Xenobiotics	Benzoate Metabolism	HMDB11635	1607	31	0.989082	0.708871	1.45578	0.952103		1493	27	0.94837	0.635274	1.50583	0.81007
picolinate	Amino Acid	Tryptophan Metabolism	HMDB02243	1607	31	1.16573	0.811001	1.80851	0.431011		1493	27	1.05211	0.71441	1.67077	0.81014
1-methyl-5-imidazoleacetate	Amino Acid	Histidine Metabolism	HMDB04988	1607	31	1.00478	0.717854	1.47903	0.979195		1493	27	0.954109	0.66811	1.4391	0.810337
behenoyl sphingomyelin (d18:1/22:0)*	Lipid	Sphingomyelins	HMDB12103	1607	31	1.07723	0.759552	1.56604	0.686744		1493	27	0.953921	0.662572	1.41871	0.810475
X - 12261	NA	NA		1607	31	1.0084	0.683364	1.40065	0.9631		1493	27	0.95265	0.608014	1.38234	0.811993
umbelliferone sulfate	Xenobiotics	Food Component/Plant		1607	31	0.99777	0.691609	1.4137	0.990189		1493	27	0.955018	0.643227	1.38691	0.812655
ceramide (d16:1/24:1, d18:1/22:1)*	Lipid	Ceramides		1607	31	1.21363	0.83844	1.85121	0.317398		1493	27	1.0491	0.716664	1.61386	0.813497
hexadecadienoate (16:2n6)	Lipid	Long Chain Polyunsaturated Fatty Acid (n3 and n6)	HMDB00477	1607	31	1.00039	0.70213	1.43711	0.998316		1493	27	0.952979	0.642503	1.4274	0.813648
tartronate (hydroxymalonate)	Xenobiotics	Food Component/Plant	HMDB35227	1607	31	1.17181	0.81382	1.77455	0.411948		1493	27	0.952194	0.64969	1.46739	0.814481
tyramine O-sulfate	Amino Acid	Tyrosine Metabolism	HMDB06409	1607	31	0.948899	0.644752	1.34305	0.777219		1493	27	0.952784	0.618913	1.40195	0.814725
pregnanediol-3-glucuronide	Lipid	Progestin Steroids	HMDB10318	1607	31	1.03641	0.723314	1.49744	0.847153		1493	27	0.953261	0.639985	1.43483	0.816526
X - 13689	NA	NA		1607	31	1.07617	0.747319	1.53261	0.68785		1493	27	1.0472	0.701682	1.53702	0.816763
X - 12411	NA	NA		1607	31	0.9207	0.62096	1.29178	0.655773		1493	27	1.04438	0.703879	1.4542	0.817573
X - 15461	NA	NA		1607	31	0.93092	0.703395	1.32635	0.66696		1493	27	1.04667	0.739388	1.61365	0.818324
X - 13844	NA	NA		1607	31	0.944946	0.644215	1.33884	0.758029		1493	27	0.955301	0.631849	1.39382	0.818416
estriol 16-glucuronide	Lipid	Estrogenic Steroids		1607	31	0.929857	0.670119	1.34455	0.689976		1493	27	1.04807	0.718827	1.58825	0.818481
caproate (6:0)	Lipid	Medium Chain Fatty Acid	HMDB00535	1607	31	0.906157	0.60812	1.27154	0.594725		1493	27	0.956091	0.626169	1.36266	0.820089
1-stearoyl-2-linoleoyl-GPI (18:0/18:2)	Lipid	Phosphatidylinositol (PI)	HMDB09809	1607	31	1.03862	0.730778	1.49538	0.835401		1493	27	0.953314	0.635998	1.44871	0.820255
octadecanedioate (C18)	Lipid	Fatty Acid, Dicarboxylate	HMDB00782	1607	31	1.03103	0.738704	1.52971	0.868591		1493	27	1.04994	0.712802	1.66155	0.820279
1-linolenoylglycerol (18:3)	Lipid	Monoacylglycerol	HMDB11569	1607	31	0.86318	0.610465	1.232	0.41182		1493	27	0.956207	0.653255	1.42317	0.821075
glucuronate	Carbohydrate	Aminosugar Metabolism	HMDB00127	1607	31	0.929022	0.650764	1.33075	0.688384		1493	27	0.956578	0.649676	1.40699	0.822618
quinolinate	Cofactors and Vitamins	Nicotinate and Nicotinamide Metabolism	HMDB00232	1607	31	1.00215	0.705569	1.4315	0.990578		1493	27	0.957168	0.655791	1.40761	0.823069
(N(1) + N(8))-acetylspermidine	Amino Acid	Polyamine Metabolism		1607	31	0.972951	0.687753	1.40423	0.880774		1493	27	1.04857	0.699054	1.60738	0.823193
sulfate of piperine metabolite C16H19NO3 (2)*	Xenobiotics	Food Component/Plant		1607	31	0.941661	0.675601	1.35684	0.736711		1493	27	1.0457	0.711685	1.59588	0.826908
sphingomyelin (d17:1/16:0, d18:1/15:0, d16:1/17:0)*	Lipid	Sphingomyelins		1607	31	1.20437	0.835052	1.74913	0.321721		1493	27	0.956526	0.643739	1.43207	0.827527
X - 12111	NA	NA		1607	31	1.00462	0.693633	1.42643	0.979859		1493	27	0.957226	0.635089	1.40746	0.827605
4-ethylphenyl sulfate	Xenobiotics	Benzoate Metabolism	HMDB62551	1607	31	1.01315	0.708134	1.44674	0.942782		1493	27	1.05022	0.670435	1.61811	0.827834
erythritol	Xenobiotics	Food Component/Plant	HMDB02994	1607	31	0.995434	0.713704	1.44695	0.979756		1493	27	0.959139	0.672097	1.43107	0.829592
5-dodecenoate (12:1n7)	Lipid	Medium Chain Fatty Acid	HMDB00529	1607	31	1.01717	0.713884	1.43606	0.924926		1493	27	0.957578	0.646474	1.41144	0.829634
N-acetylglucosamine/N-acetylgalactosamine	Carbohydrate	Aminosugar Metabolism	HMDB00215	1607	31	0.929319	0.651469	1.34299	0.694784		1493	27	1.04472	0.701353	1.53665	0.829753
glucose	Carbohydrate	Glycolysis, Gluconeogenesis, and Pyruvate Metabolism	HMDB00122	1607	31	1.09779	0.77679	1.62352	0.621218		1493	27	1.0455	0.722463	1.62439	0.83064
N2-acetyl,N6-methyllysine	Amino Acid	Lysine Metabolism		1607	31	1.05052	0.737547	1.50118	0.784046		1493	27	1.0433	0.706657	1.55211	0.831231
glycine	Amino Acid	Glycine, Serine and Threonine Metabolism	HMDB00123	1607	31	0.94781	0.661642	1.3499	0.767818		1493	27	0.958049	0.643871	1.42049	0.831716
X - 22509	NA	NA		1607	31	1.1824	0.840293	1.60759	0.321539		1493	27	1.04049	0.706203	1.47158	0.8319
N-acetylaspartate (NAA)	Amino Acid	Alanine and Aspartate Metabolism	HMDB00812	1607	31	1.21587	0.854759	1.72676	0.278687		1493	27	1.04379	0.708344	1.55593	0.832707
nisinate (24:6n3)	Lipid	Long Chain Polyunsaturated Fatty Acid (n3 and n6)	HMDB02007	1607	31	1.15573	0.805258	1.65301	0.431669		1493	27	0.957868	0.64075	1.42533	0.832947
6-oxopiperidine-2-carboxylate	Amino Acid	Lysine Metabolism	HMDB61705	1607	31	1.02582	0.720959	1.46443	0.887852		1493	27	0.958896	0.649572	1.42083	0.833565
lactose	Carbohydrate	Disaccharides and Oligosaccharides	HMDB00186	1607	31	0.996666	0.708481	1.45053	0.985322		1493	27	1.04329	0.710809	1.6005	0.835539
beta-alanine	Nucleotide	Pyrimidine Metabolism, Uracil containing	HMDB00056	1607	31	0.965897	0.725654	1.45657	0.844668		1493	27	0.960559	0.704321	1.51316	0.835845
beta-citrylglutamate	Amino Acid	Glutamate Metabolism		1607	31	1.0483	0.724244	1.47531	0.798767		1493	27	1.04352	0.690951	1.5638	0.838657
isoursodeoxycholate sulfate (1)	Lipid	Secondary Bile Acid Metabolism		1607	31	0.866999	0.554141	1.24938	0.468386		1493	27	0.958464	0.606436	1.40639	0.839237
bromine	Xenobiotics	Chemical	HMDB31434	1607	31	1.06741	0.744508	1.52807	0.722493		1493	27	0.960613	0.648412	1.42422	0.8416
5-hydroxyindoleacetate	Amino Acid	Tryptophan Metabolism	HMDB00763	1607	31	1.04474	0.731017	1.49912	0.810001		1493	27	0.96185	0.654436	1.4115	0.841657
isoeugenol sulfate	Xenobiotics	Food Component/Plant		1607	31	0.98864	0.684075	1.39135	0.949266		1493	27	1.04431	0.671892	1.57853	0.841991
X - 17357	NA	NA		1607	31	1.11036	0.779819	1.6213	0.5711		1493	27	0.959945	0.650935	1.45228	0.842081
hydroxy-N6,N6,N6-trimethyllysine*	Amino Acid	Lysine Metabolism		1607	31	0.876327	0.636351	1.25481	0.458117		1493	27	0.960377	0.661306	1.45155	0.842295
cholic acid glucuronide	Lipid	Primary Bile Acid Metabolism		1607	31	0.856273	0.599965	1.22007	0.388394		1493	27	1.03999	0.70652	1.54162	0.842567
2-methylserine	Amino Acid	Glycine, Serine and Threonine Metabolism		1607	31	1.03139	0.756723	1.66563	0.871773		1493	27	1.04154	0.747384	1.75437	0.84288
X - 24669	NA	NA		1607	31	0.982378	0.691461	1.40107	0.921254		1493	27	0.961879	0.655034	1.41575	0.842961
dimethyl sulfone	Xenobiotics	Chemical	HMDB04983	1607	31	1.05714	0.744205	1.54977	0.763494		1493	27	1.04067	0.708773	1.58888	0.844518
eicosapentaenoate (EPA; 20:5n3)	Lipid	Long Chain Polyunsaturated Fatty Acid (n3 and n6)	HMDB01999	1607	31	1.10948	0.774549	1.56114	0.564816		1493	27	0.960547	0.634809	1.42226	0.844709
methylsuccinate	Amino Acid	Leucine, Isoleucine and Valine Metabolism	HMDB01844	1607	31	1.07201	0.751359	1.56371	0.707821		1493	27	0.962412	0.662994	1.43012	0.844878
xanthosine	Nucleotide	Purine Metabolism, (Hypo)Xanthine/Inosine containing	HMDB00299	1607	31	0.937093	0.665995	1.34438	0.717437		1493	27	1.03942	0.710531	1.55787	0.846105
X - 12013	NA	NA		1607	31	1.06378	0.742127	1.51066	0.732877		1493	27	1.03886	0.702225	1.52188	0.846296
2,3-dihydroxy-5-methylthio-4-pentenoate (DMTPA)*	Amino Acid	Methionine, Cysteine, SAM and Taurine Metabolism		1607	31	0.9815	0.684168	1.39435	0.918194		1493	27	1.03929	0.697741	1.52727	0.847416
X - 13507	NA	NA		1607	31	1.10051	0.768225	1.54424	0.591551		1493	27	1.03852	0.696458	1.51115	0.847652
5-hydroxyhexanoate	Lipid	Fatty Acid, Monohydroxy	HMDB00525	1607	31	0.955528	0.681599	1.36798	0.797059		1493	27	0.964214	0.670667	1.42259	0.848366
fumarate	Energy	TCA Cycle	HMDB00134	1607	31	1.03201	0.768001	1.67786	0.872335		1493	27	1.04025	0.764781	1.76604	0.848366
etiocholanolone glucuronide	Lipid	Androgenic Steroids	HMDB04484	1607	31	0.88379	0.632472	1.26026	0.486881		1493	27	0.962624	0.658	1.44384	0.84965
N-lactoyl phenylalanine	Amino Acid	Phenylalanine Metabolism		1607	31	0.856744	0.595201	1.22852	0.402528		1493	27	0.963028	0.649901	1.41908	0.849992
X - 24411	NA	NA		1607	31	0.833879	0.581097	1.19079	0.316593		1493	27	0.964302	0.657758	1.41565	0.85135
1-(1-enyl-palmitoyl)-2-linoleoyl-GPE (P-16:0/18:2)*	Lipid	Plasmalogen	HMDB11343	1607	31	0.9869	0.689989	1.42331	0.943366		1493	27	0.96027	0.625934	1.47513	0.853741
cis-4-decenoate (10:1n6)*	Lipid	Medium Chain Fatty Acid		1607	31	1.02961	0.717969	1.44562	0.871449		1493	27	1.03913	0.685465	1.54623	0.854654
caffeine	Xenobiotics	Xanthine Metabolism	HMDB01847	1607	31	1.16841	0.816051	1.7735	0.416245		1493	27	1.03861	0.711207	1.62383	0.855784
X - 25172	NA	NA		1607	31	0.936094	0.666987	1.33623	0.711088		1493	27	0.966013	0.666751	1.42748	0.859226
4-vinylphenol sulfate	Xenobiotics	Benzoate Metabolism	HMDB62775	1607	31	0.919102	0.627836	1.30738	0.64792		1493	27	0.958909	0.596892	1.512	0.859638
sphingomyelin (d18:2/16:0, d18:1/16:1)*	Lipid	Sphingomyelins		1607	31	0.913131	0.637532	1.30977	0.620389		1493	27	0.964858	0.648892	1.43804	0.859768
X - 23782	NA	NA		1607	31	1.16243	0.812632	1.66276	0.409981		1493	27	1.03642	0.697118	1.54437	0.859998
4-hydroxyphenylacetate	Amino Acid	Phenylalanine Metabolism	HMDB00020	1607	31	1.08363	0.756364	1.53799	0.656703		1493	27	1.03533	0.697607	1.51895	0.860444
1-oleoyl-2-docosahexaenoyl-GPE (18:1/22:6)*	Lipid	Phosphatidylethanolamine (PE)		1607	31	1.11862	0.783779	1.61681	0.541835		1493	27	0.964102	0.64659	1.46699	0.861446
palmitoyl-sphingosine-phosphoethanolamine (d18:1/16:0)	Lipid	Ceramide PEs		1607	31	1.02329	0.720952	1.48631	0.900787		1493	27	0.965893	0.663291	1.44354	0.861858
dodecadienoate (12:2)*	Lipid	Fatty Acid, Dicarboxylate		1607	31	1.0662	0.748439	1.52691	0.724881		1493	27	1.0383	0.684853	1.60431	0.862759
hexanoylglutamine	Lipid	Fatty Acid Metabolism (Acyl Glutamine)		1607	31	0.952333	0.668604	1.36695	0.789574		1493	27	0.963985	0.631605	1.4792	0.866081
X - 16938	NA	NA		1607	31	0.916816	0.644007	1.30008	0.630171		1493	27	0.967934	0.664159	1.40954	0.866162
X - 23636	NA	NA		1607	31	0.973223	0.68516	1.38645	0.880135		1493	27	0.96675	0.651578	1.43755	0.867027
X - 11843	NA	NA		1607	31	1.02065	0.712586	1.46539	0.911024		1493	27	0.966411	0.646543	1.44638	0.867269
X - 12462	NA	NA		1607	31	0.985348	0.697049	1.41459	0.934993		1493	27	1.03341	0.706615	1.5406	0.868561
leucylglycine	Peptide	Dipeptide	HMDB28929	1607	31	1.0512	0.740577	1.52994	0.786042		1493	27	1.03338	0.708153	1.55149	0.868899
4-methylbenzenesulfonate	Xenobiotics	Chemical		1607	31	0.954013	0.636046	1.28995	0.800173		1493	27	0.966605	0.61988	1.34374	0.869332
isoleucylglycine	Peptide	Dipeptide	HMDB28907	1607	31	0.853647	0.604479	1.21686	0.379456		1493	27	0.966882	0.65193	1.44921	0.869567
ceramide (d18:1/14:0, d16:1/16:0)*	Lipid	Ceramides		1607	31	1.32001	0.916691	1.92984	0.136428		1493	27	1.03311	0.700199	1.53575	0.869778
5-acetylamino-6-formylamino-3-methyluracil	Xenobiotics	Xanthine Metabolism	HMDB11105	1607	31	1.07439	0.75757	1.55895	0.694571		1493	27	0.968374	0.66722	1.43996	0.869966
X - 21733	NA	NA		1607	31	1.09613	0.770993	1.59839	0.616748		1493	27	0.965209	0.632917	1.50027	0.87194
indole-3-carboxylate	Amino Acid	Tryptophan Metabolism	HMDB03320	1607	31	0.994106	0.701176	1.41857	0.974081		1493	27	1.03287	0.699141	1.54006	0.873586
4-methylcatechol sulfate	Xenobiotics	Benzoate Metabolism		1607	31	0.930924	0.675047	1.342	0.686635		1493	27	0.967746	0.660871	1.48026	0.873613
suberate (C8-DC)	Lipid	Fatty Acid, Dicarboxylate	HMDB00893	1607	31	1.00417	0.712456	1.46419	0.981828		1493	27	1.03091	0.708863	1.5621	0.878675
X - 17335	NA	NA		1607	31	1.10354	0.772405	1.62869	0.598672		1493	27	1.03179	0.699667	1.57936	0.87912
X - 11847	NA	NA		1607	31	1.0046	0.697346	1.42045	0.979696		1493	27	1.02901	0.70123	1.48687	0.880771
1-linoleoyl-GPC (18:2)	Lipid	Lysophospholipid	HMDB10386	1607	31	1.08239	0.756268	1.51744	0.659848		1493	27	1.02977	0.696089	1.4879	0.880811
3-methoxytyramine sulfate	Amino Acid	Tyrosine Metabolism		1607	31	1.02723	0.734605	1.50273	0.882622		1493	27	0.971188	0.68156	1.46095	0.880988
X - 25265	NA	NA		1607	31	0.954994	0.588192	1.31576	0.81438		1493	27	0.969251	0.576359	1.357	0.881251
N-acetylglycine	Amino Acid	Glycine, Serine and Threonine Metabolism	HMDB00532	1607	31	1.03483	0.7188	1.46485	0.850652		1493	27	0.970126	0.644136	1.43458	0.881507
caprylate (8:0)	Lipid	Medium Chain Fatty Acid	HMDB00482	1607	31	0.996663	0.683316	1.36616	0.985107		1493	27	1.02903	0.686204	1.43524	0.881674
X - 17438	NA	NA		1607	31	1.25668	0.886419	1.76348	0.195811		1493	27	1.02913	0.694352	1.48888	0.882106
X - 24518	NA	NA		1607	31	1.03395	0.732593	1.51928	0.855452		1493	27	0.971618	0.675198	1.45392	0.882195
3-ureidopropionate	Nucleotide	Pyrimidine Metabolism, Uracil containing	HMDB00026	1607	31	0.953877	0.673569	1.3582	0.793179		1493	27	0.97105	0.662248	1.44327	0.883191
tetradecanedioate (C14)	Lipid	Fatty Acid, Dicarboxylate	HMDB00872	1607	31	1.16149	0.811568	1.64074	0.409372		1493	27	1.03082	0.683138	1.53407	0.883487
caprate (10:0)	Lipid	Medium Chain Fatty Acid	HMDB00511	1607	31	1.09092	0.76288	1.49254	0.619362		1493	27	1.02896	0.684591	1.46506	0.884858
N2,N2-dimethylguanosine	Nucleotide	Purine Metabolism, Guanine containing	HMDB04824	1607	31	0.986691	0.708717	1.43821	0.940762		1493	27	0.972736	0.682967	1.46177	0.886726
1-palmitoyl-GPG (16:0)*	Lipid	Lysophospholipid		1607	31	0.935156	0.641646	1.32197	0.714872		1493	27	0.972282	0.647754	1.40797	0.887142
X - 19141	NA	NA		1607	31	0.976134	0.688605	1.39176	0.892856		1493	27	1.02795	0.701036	1.51837	0.888474
sphingomyelin (d18:1/20:0, d16:1/22:0)*	Lipid	Sphingomyelins	HMDB12102	1607	31	1.18209	0.82448	1.72539	0.370046		1493	27	1.02946	0.691099	1.56494	0.88932
lactosyl-N-behenoyl-sphingosine (d18:1/22:0)*	Lipid	Lactosylceramides (LCER)		1607	31	1.01877	0.706562	1.44318	0.918103		1493	27	0.972874	0.64734	1.43037	0.890588
mannitol/sorbitol	Carbohydrate	Fructose, Mannose and Galactose Metabolism	HMDB00247	1607	31	1.02344	0.699984	1.38347	0.895328		1493	27	1.02565	0.681634	1.41131	0.892691
linoleoylcarnitine (C18:2)*	Lipid	Fatty Acid Metabolism (Acyl Carnitine, Polyunsaturated)	HMDB06469	1607	31	0.912871	0.633966	1.30447	0.619076		1493	27	0.968645	0.601462	1.549	0.894985
(R)-3-hydroxybutyrylcarnitine	Lipid	Fatty Acid Metabolism (Acyl Carnitine, Hydroxy)	HMDB13127	1607	31	0.935515	0.639002	1.33889	0.720592		1493	27	0.972547	0.630143	1.46803	0.896582
N-acetyl-3-methylhistidine*	Amino Acid	Histidine Metabolism		1607	31	1.00719	0.700433	1.43624	0.96862		1493	27	0.974905	0.659284	1.43253	0.897093
X - 24337	NA	NA		1607	31	0.802364	0.563036	1.14145	0.221096		1493	27	0.974552	0.653243	1.44704	0.898768
X - 13431	NA	NA		1607	31	1.0414	0.732105	1.488	0.822394		1493	27	0.975096	0.662915	1.44657	0.899182
sphingomyelin (d18:1/14:0, d16:1/16:0)*	Lipid	Sphingomyelins	HMDB12097	1607	31	1.20123	0.834015	1.74469	0.327299		1493	27	0.973343	0.64136	1.4853	0.899648
3b-hydroxy-5-cholenoic acid	Lipid	Secondary Bile Acid Metabolism	HMDB00308	1607	31	0.972493	0.64499	1.36177	0.8811		1493	27	0.974432	0.620637	1.41712	0.90009
dodecanedioate (C12)	Lipid	Fatty Acid, Dicarboxylate	HMDB00623	1607	31	1.10594	0.783624	1.5913	0.578647		1493	27	1.02523	0.70707	1.53205	0.900563
tridecenedioate (C13:1-DC)*	Lipid	Fatty Acid, Dicarboxylate		1607	31	1.32201	0.91319	1.95053	0.142404		1493	27	1.02585	0.695246	1.55499	0.901188
ursodeoxycholate	Lipid	Secondary Bile Acid Metabolism	HMDB00946	1607	31	0.831919	0.600586	1.17286	0.285986		1493	27	0.976561	0.676662	1.43961	0.901513
3-aminoisobutyrate	Nucleotide	Pyrimidine Metabolism, Thymine containing	HMDB03911	1607	31	1.04748	0.734098	1.50713	0.800267		1493	27	0.975577	0.662501	1.45295	0.901857
X - 24418	NA	NA		1607	31	0.96466	0.67502	1.38476	0.844854		1493	27	0.975124	0.655981	1.46313	0.90237
X - 11407	NA	NA		1607	31	0.855344	0.619519	1.21243	0.369881		1493	27	0.976193	0.673592	1.45882	0.903097
sphingomyelin (d18:2/24:1, d18:1/24:2)*	Lipid	Sphingomyelins		1607	31	0.973618	0.680571	1.40769	0.885379		1493	27	0.976513	0.664879	1.44639	0.904465
hyocholate	Lipid	Secondary Bile Acid Metabolism	HMDB00760	1607	31	0.86514	0.638257	1.22656	0.397145		1493	27	0.977329	0.681014	1.48462	0.908356
citrate	Energy	TCA Cycle	HMDB00094	1607	31	0.897846	0.62992	1.28485	0.554161		1493	27	1.02421	0.682336	1.54359	0.908467
1-linoleoyl-2-linolenoyl-GPC (18:2/18:3)*	Lipid	Phosphatidylcholine (PC)	HMDB08141	1607	31	1.05409	0.743537	1.53208	0.77494		1493	27	1.02502	0.682585	1.58766	0.908775
X - 22775	NA	NA		1607	31	0.91116	0.66796	1.31374	0.595455		1493	27	0.978245	0.692318	1.47676	0.909191
ribulonate/xylulonate/lyxonate*	Carbohydrate	Pentose Metabolism		1607	31	1.1498	0.797279	1.89958	0.500849		1493	27	1.02315	0.723293	1.65452	0.910971
octadecenedioylcarnitine (C18:1-DC)*	Lipid	Fatty Acid Metabolism (Acyl Carnitine, Dicarboxylate)		1607	31	0.964851	0.679929	1.38455	0.843297		1493	27	0.978599	0.670425	1.44549	0.911813
lysine	Amino Acid	Lysine Metabolism	HMDB00182	1607	31	1.09539	0.841427	1.78561	0.678166		1493	27	0.976035	0.775584	1.62582	0.914304
1,5-anhydroglucitol (1,5-AG)	Carbohydrate	Glycolysis, Gluconeogenesis, and Pyruvate Metabolism	HMDB02712	1607	31	0.952759	0.705664	1.40821	0.788117		1493	27	1.02179	0.719956	1.60607	0.916139
cortisol	Lipid	Corticosteroids	HMDB00063	1607	31	0.958189	0.664422	1.39555	0.822005		1493	27	1.022	0.682168	1.54281	0.916701
myristoleate (14:1n5)	Lipid	Long Chain Monounsaturated Fatty Acid	HMDB02000	1607	31	1.05185	0.740498	1.50098	0.780563		1493	27	0.979452	0.664878	1.45615	0.91799
trigonelline (N'-methylnicotinate)	Cofactors and Vitamins	Nicotinate and Nicotinamide Metabolism	HMDB00875	1607	31	1.02235	0.716231	1.46402	0.903434		1493	27	1.02148	0.678316	1.53183	0.918347
1,2-dipalmitoyl-GPC (16:0/16:0)	Lipid	Phosphatidylcholine (PC)	HMDB00564	1607	31	1.07831	0.758683	1.52826	0.673032		1493	27	0.979565	0.656823	1.45154	0.918534
testosterone sulfate	Lipid	Androgenic Steroids	HMDB02833	1607	31	1.00037	0.698555	1.44443	0.998416		1493	27	0.979906	0.662456	1.46739	0.920082
nicotinamide riboside	Cofactors and Vitamins	Nicotinate and Nicotinamide Metabolism	HMDB00855	1607	31	0.972216	0.689378	1.4028	0.876123		1493	27	0.980373	0.673488	1.46871	0.920238
2-linoleoylglycerol (18:2)	Lipid	Monoacylglycerol	HMDB11538	1607	31	0.950702	0.677701	1.37426	0.780316		1493	27	0.980451	0.678454	1.46921	0.920317
N6-acetyllysine	Amino Acid	Lysine Metabolism	HMDB00206	1607	31	0.987486	0.690508	1.40944	0.944866		1493	27	1.02011	0.687492	1.50591	0.920706
21-hydroxypregnenolone monosulfate (1)	Lipid	Pregnenolone Steroids		1607	31	0.87375	0.623256	1.24714	0.44799		1493	27	0.979533	0.658089	1.49712	0.92111
2-stearoyl-GPE (18:0)*	Lipid	Lysophospholipid	HMDB11129	1607	31	0.949164	0.657763	1.33217	0.771355		1493	27	0.980877	0.655267	1.42226	0.92225
N,N,N-trimethyl-alanylproline betaine (TMAP)	Amino Acid	Urea cycle; Arginine and Proline Metabolism		1607	31	0.855143	0.596879	1.22415	0.393767		1493	27	0.980651	0.660407	1.44888	0.922575
sulfate of piperine metabolite C16H19NO3 (3)*	Xenobiotics	Food Component/Plant		1607	31	0.922943	0.656721	1.3234	0.654771		1493	27	1.01973	0.694396	1.53389	0.92265
alpha-ketoglutarate	Energy	TCA Cycle	HMDB00208	1607	31	0.943489	0.644	1.33222	0.75644		1493	27	0.980228	0.643488	1.41608	0.92277
X - 12812	NA	NA		1607	31	1.0511	0.741167	1.51034	0.782913		1493	27	1.01978	0.686828	1.52805	0.923394
6-bromotryptophan	Amino Acid	Tryptophan Metabolism		1607	31	0.986595	0.697666	1.41066	0.940243		1493	27	1.01949	0.689443	1.53184	0.92472
3-hydroxybutyrate (BHBA)	Lipid	Ketone Bodies	HMDB00357	1607	31	0.991885	0.681516	1.4095	0.96487		1493	27	0.980768	0.640962	1.44995	0.925437
1-stearoyl-2-docosahexaenoyl-GPE (18:0/22:6)*	Lipid	Phosphatidylethanolamine (PE)	HMDB05334	1607	31	1.0374	0.72879	1.48814	0.839952		1493	27	0.979107	0.631688	1.53035	0.925478
5-acetylamino-6-amino-3-methyluracil	Xenobiotics	Xanthine Metabolism	HMDB04400	1607	31	1.07969	0.761165	1.59424	0.679239		1493	27	1.01859	0.704513	1.53689	0.92551
X - 24813	NA	NA		1607	31	0.993917	0.726489	1.46462	0.972771		1493	27	1.01867	0.719174	1.57713	0.925845
4-hydroxyhippurate	Xenobiotics	Benzoate Metabolism	HMDB13678	1607	31	0.984892	0.679929	1.39328	0.933774		1493	27	0.981983	0.658577	1.42912	0.926739
X - 18922	NA	NA		1607	31	0.815539	0.576433	1.15805	0.253337		1493	27	1.01883	0.683732	1.51735	0.926848
X - 12798	NA	NA		1607	31	1.05066	0.743645	1.54349	0.787366		1493	27	0.981454	0.669573	1.49958	0.926954
hexadecanedioate (C16)	Lipid	Fatty Acid, Dicarboxylate	HMDB00672	1607	31	1.04615	0.729606	1.47891	0.803186		1493	27	0.981932	0.658106	1.44362	0.927521
1-(1-enyl-palmitoyl)-2-linoleoyl-GPC (P-16:0/18:2)*	Lipid	Plasmalogen	HMDB11211	1607	31	0.932262	0.652255	1.34283	0.703841		1493	27	0.981148	0.651478	1.48323	0.927741
X - 11849	NA	NA		1607	31	0.934417	0.63929	1.32193	0.71032		1493	27	0.982931	0.663382	1.41757	0.928556
4-acetylcatechol sulfate (1)	Xenobiotics	Food Component/Plant		1607	31	0.975782	0.690808	1.40651	0.891983		1493	27	1.0182	0.692111	1.54276	0.929084
gamma-tocopherol/beta-tocopherol	Cofactors and Vitamins	Tocopherol Metabolism		1607	31	0.961031	0.665608	1.3782	0.830867		1493	27	1.01937	0.663152	1.54801	0.929473
decadienedioic acid (C10:2-DC)	Lipid	Fatty Acid, Dicarboxylate		1607	31	0.917537	0.648942	1.32462	0.637952		1493	27	0.981955	0.665416	1.49233	0.929477
X - 16649	NA	NA		1607	31	0.950111	0.62791	1.33952	0.785818		1493	27	0.981773	0.621964	1.43894	0.930174
taurochenodeoxycholic acid 3-sulfate	Lipid	Secondary Bile Acid Metabolism	HMDB02486	1607	31	0.851655	0.601207	1.21814	0.375974		1493	27	1.01743	0.689977	1.5085	0.931029
X - 22508	NA	NA		1607	31	1.11596	0.78381	1.56922	0.535306		1493	27	0.983803	0.660477	1.43658	0.933774
X - 12906	NA	NA		1607	31	0.987669	0.696858	1.40809	0.945189		1493	27	1.01721	0.680839	1.52158	0.934172
2-hydroxy-4-(methylthio)butanoic acid	Amino Acid	Methionine, Cysteine, SAM and Taurine Metabolism		1607	31	0.820884	0.576856	1.17104	0.281665		1493	27	0.984084	0.667459	1.4327	0.936168
palmitoleate (16:1n7)	Lipid	Long Chain Monounsaturated Fatty Acid	HMDB03229	1607	31	1.08444	0.759045	1.54976	0.656645		1493	27	1.01719	0.669044	1.53993	0.936249
erythronate*	Carbohydrate	Aminosugar Metabolism	HMDB00613	1607	31	1.07506	0.752932	1.52567	0.688809		1493	27	1.01557	0.692512	1.4766	0.936395
(2 or 3)-decenoate (10:1n7 or n8)	Lipid	Medium Chain Fatty Acid		1607	31	0.979069	0.697585	1.40372	0.906115		1493	27	0.983597	0.667737	1.49935	0.936466
stearoylcarnitine (C18)	Lipid	Fatty Acid Metabolism (Acyl Carnitine, Long Chain Saturated)	HMDB00848	1607	31	1.09042	0.767032	1.54978	0.629788		1493	27	0.984663	0.672375	1.43927	0.936671
mannose	Carbohydrate	Fructose, Mannose and Galactose Metabolism	HMDB00169	1607	31	1.03314	0.737399	1.50397	0.857683		1493	27	1.01654	0.695273	1.56964	0.937112
6-hydroxyindole sulfate	Xenobiotics	Chemical		1607	31	0.963687	0.694239	1.40381	0.838367		1493	27	1.0167	0.689207	1.57865	0.937567
X - 24241	NA	NA		1607	31	1.06414	0.757858	1.6281	0.744118		1493	27	1.018	0.691711	1.72588	0.937747
3-ethylcatechol sulfate (1)	Xenobiotics	Food Component/Plant		1607	31	0.941533	0.62772	1.32674	0.745492		1493	27	0.977213	0.527727	1.73341	0.939478
pyrraline	Xenobiotics	Food Component/Plant	HMDB33143	1607	31	0.854804	0.603734	1.22061	0.385219		1493	27	0.985143	0.67004	1.45925	0.940004
N-methylproline	Amino Acid	Urea cycle; Arginine and Proline Metabolism		1607	31	0.977086	0.676396	1.38945	0.898963		1493	27	1.01504	0.681094	1.48909	0.940124
serotonin	Amino Acid	Tryptophan Metabolism	HMDB00259	1607	31	1.12982	0.792395	1.66924	0.513079		1493	27	1.01492	0.699514	1.52766	0.940436
X - 16580	NA	NA		1607	31	0.874424	0.624554	1.247	0.450645		1493	27	0.984796	0.663651	1.49685	0.941159
docosahexaenoylcholine	Lipid	Fatty Acid Metabolism (Acyl Choline)		1607	31	1.11579	0.781783	1.67913	0.564429		1493	27	1.01475	0.696615	1.56421	0.942916
hydroxyasparagine	Amino Acid	Alanine and Aspartate Metabolism	HMDB32332	1607	31	0.876166	0.612101	1.24833	0.466098		1493	27	0.985591	0.658041	1.47302	0.943687
3-hydroxy-2-ethylpropionate	Amino Acid	Leucine, Isoleucine and Valine Metabolism	HMDB00396	1607	31	1.16666	0.82074	1.65533	0.39043		1493	27	1.01406	0.686747	1.4903	0.943819
X - 12701	NA	NA		1607	31	0.815087	0.559045	1.16818	0.26872		1493	27	1.01417	0.680288	1.49559	0.943897
X - 18888	NA	NA		1607	31	1.07132	0.747662	1.54205	0.707371		1493	27	1.01421	0.683187	1.50848	0.944004
myristoylcarnitine (C14)	Lipid	Fatty Acid Metabolism (Acyl Carnitine, Long Chain Saturated)	HMDB05066	1607	31	1.08403	0.757638	1.54153	0.659854		1493	27	1.01415	0.686228	1.49223	0.944049
stearidonate (18:4n3)	Lipid	Long Chain Polyunsaturated Fatty Acid (n3 and n6)	HMDB06547	1607	31	1.03909	0.716515	1.44446	0.833738		1493	27	1.01311	0.687659	1.42307	0.94472
X - 23659	NA	NA		1607	31	1.13329	0.792976	1.69308	0.510163		1493	27	1.01409	0.696023	1.55688	0.945591
sphingosine 1-phosphate	Lipid	Sphingosines	HMDB00277	1607	31	1.02867	0.725635	1.46904	0.875034		1493	27	1.01322	0.695067	1.48516	0.945888
cortolone glucuronide (1)	Lipid	Corticosteroids		1607	31	1.00627	0.717251	1.46942	0.972784		1493	27	1.01462	0.680625	1.6068	0.947133
gamma-glutamylglycine	Peptide	Gamma-glutamyl Amino Acid	HMDB11667	1607	31	0.977203	0.687825	1.40484	0.899382		1493	27	1.01331	0.689707	1.51725	0.947572
X - 16964	NA	NA		1607	31	0.894826	0.672345	1.26798	0.501594		1493	27	0.987841	0.702809	1.52434	0.950039
1-linoleoyl-2-arachidonoyl-GPC (18:2/20:4n6)*	Lipid	Phosphatidylcholine (PC)	HMDB08147	1607	31	1.20005	0.839207	1.73439	0.321682		1493	27	1.01275	0.687315	1.5178	0.950112
N-lactoyl valine	Amino Acid	Leucine, Isoleucine and Valine Metabolism		1607	31	0.936145	0.667498	1.35136	0.716276		1493	27	0.988089	0.684944	1.46919	0.951039
taurocholenate sulfate*	Lipid	Secondary Bile Acid Metabolism		1607	31	0.969247	0.678837	1.37937	0.86301		1493	27	1.01229	0.682438	1.4996	0.951548
X - 16576	NA	NA		1607	31	0.948944	0.674451	1.37098	0.771992		1493	27	0.988345	0.684266	1.474	0.951979
X - 21607	NA	NA		1607	31	0.973731	0.691224	1.3933	0.882509		1493	27	1.01202	0.692695	1.50819	0.9522
X - 17340	NA	NA		1607	31	1.01609	0.721131	1.47649	0.930167		1493	27	0.988351	0.670789	1.51377	0.954939
1,3,7-trimethylurate	Xenobiotics	Xanthine Metabolism	HMDB02123	1607	31	1.08037	0.764823	1.59957	0.675614		1493	27	0.989012	0.684921	1.50271	0.955841
tauro-beta-muricholate	Lipid	Primary Bile Acid Metabolism	HMDB00932	1607	31	0.860783	0.617029	1.22472	0.396385		1493	27	0.989173	0.679892	1.47121	0.955875
X - 21736	NA	NA		1607	31	0.963833	0.672169	1.37748	0.840521		1493	27	0.988655	0.655736	1.48608	0.956469
N-methylhydroxyproline	Amino Acid	Urea cycle; Arginine and Proline Metabolism		1607	31	0.975059	0.686522	1.4015	0.889322		1493	27	0.989589	0.676135	1.46951	0.957658
hydroxyproline	Amino Acid	Urea cycle; Arginine and Proline Metabolism	HMDB00725	1607	31	0.812943	0.556027	1.16497	0.266157		1493	27	0.989834	0.664314	1.43099	0.958587
androsterone glucuronide	Lipid	Androgenic Steroids	HMDB02829	1607	31	0.806524	0.572728	1.14953	0.231379		1493	27	0.989257	0.65657	1.50657	0.959373
N-acetyl-isoputreanine	Amino Acid	Polyamine Metabolism		1607	31	0.977421	0.710184	1.41521	0.901401		1493	27	0.989023	0.641727	1.5072	0.95952
S-allylcysteine	Xenobiotics	Food Component/Plant	HMDB34323	1607	31	0.968931	0.674075	1.389	0.86327		1493	27	1.01072	0.659198	1.52699	0.960169
X - 24422	NA	NA		1607	31	0.939508	0.650019	1.33593	0.734536		1493	27	0.990093	0.663029	1.44982	0.960413
X - 23644	NA	NA		1607	31	0.902652	0.643775	1.2937	0.56699		1493	27	0.987904	0.605993	1.61903	0.961239
glycocholate	Lipid	Primary Bile Acid Metabolism	HMDB00138	1607	31	0.86553	0.608459	1.23518	0.424996		1493	27	1.00965	0.68227	1.50304	0.962008
N-methylpipecolate	Xenobiotics	Bacterial/Fungal		1607	31	1.04326	0.722594	1.47722	0.816216		1493	27	0.990934	0.656536	1.46399	0.96429
X - 21785	NA	NA		1607	31	1.09998	0.767979	1.6001	0.609512		1493	27	1.009	0.686633	1.51372	0.964591
taurochenodeoxycholate	Lipid	Primary Bile Acid Metabolism	HMDB00951	1607	31	0.821826	0.573627	1.17478	0.282389		1493	27	0.991287	0.664479	1.47713	0.965724
octadecenedioate (C18:1-DC)*	Lipid	Fatty Acid, Dicarboxylate		1607	31	0.920025	0.638976	1.30626	0.646043		1493	27	0.991589	0.668295	1.44901	0.965819
sphingomyelin (d18:1/25:0, d19:0/24:1, d20:1/23:0, d19:1/24:0)*	Lipid	Sphingomyelins		1607	31	1.2011	0.833674	1.80671	0.34507		1493	27	1.00871	0.685302	1.58152	0.968069
1-arachidonoyl-GPC* (20:4)*	Lipid	Lysophospholipid	HMDB10395	1607	31	1.08431	0.75843	1.52043	0.651985		1493	27	0.992312	0.674198	1.43775	0.968292
threonate	Cofactors and Vitamins	Ascorbate and Aldarate Metabolism	HMDB00943	1607	31	1.19464	0.82882	1.82574	0.358771		1493	27	0.991822	0.672477	1.54731	0.969051
eugenol sulfate	Xenobiotics	Food Component/Plant		1607	31	0.957472	0.66791	1.36216	0.810631		1493	27	1.00805	0.651462	1.5405	0.970845
X - 21851	NA	NA		1607	31	0.930955	0.660032	1.32914	0.688442		1493	27	1.00697	0.688636	1.49189	0.971746
1-methylxanthine	Xenobiotics	Xanthine Metabolism	HMDB10738	1607	31	1.09558	0.769486	1.63338	0.628933		1493	27	0.993005	0.688658	1.50588	0.971877
1-(1-enyl-palmitoyl)-2-palmitoyl-GPC (P-16:0/16:0)*	Lipid	Plasmalogen	HMDB11206	1607	31	1.0501	0.736893	1.50305	0.787609		1493	27	0.992932	0.668239	1.47742	0.971993
octadecadienedioate (C18:2-DC)*	Lipid	Fatty Acid, Dicarboxylate		1607	31	0.940931	0.650959	1.31638	0.734767		1493	27	0.993871	0.672803	1.40681	0.974102
oxalate (ethanedioate)	Cofactors and Vitamins	Ascorbate and Aldarate Metabolism	HMDB02329	1607	31	1.22586	0.849514	1.86462	0.290456		1493	27	0.993289	0.67501	1.53324	0.974202
hippurate	Xenobiotics	Benzoate Metabolism	HMDB00714	1607	31	1.03605	0.730083	1.51156	0.848384		1493	27	0.993704	0.672567	1.5125	0.975669
1,7-dimethylurate	Xenobiotics	Xanthine Metabolism	HMDB11103	1607	31	1.09786	0.776768	1.66277	0.620838		1493	27	0.99418	0.704401	1.50245	0.975747
X - 21286	NA	NA		1607	31	0.993357	0.701645	1.42585	0.97061		1493	27	0.993704	0.664354	1.50312	0.975803
1-stearoyl-GPG (18:0)	Lipid	Lysophospholipid		1607	31	0.990572	0.701205	1.4169	0.958339		1493	27	1.00574	0.692888	1.477	0.976608
X - 22776	NA	NA		1607	31	0.97188	0.688638	1.38789	0.875053		1493	27	1.00557	0.688796	1.48533	0.977685
X - 23680	NA	NA		1607	31	0.902671	0.647222	1.29312	0.565489		1493	27	0.994048	0.662247	1.55599	0.978096
corticosterone	Lipid	Corticosteroids	HMDB01547	1607	31	0.877866	0.614831	1.24813	0.47113		1493	27	0.994585	0.665211	1.48851	0.978986
isocitrate	Energy	TCA Cycle	HMDB00193	1607	31	0.94087	0.62409	1.33004	0.753242		1493	27	0.994606	0.640468	1.42706	0.97925
X - 18838	NA	NA		1607	31	0.999476	0.70049	1.43444	0.997696		1493	27	1.00954	0.491376	2.0582	0.979408
X - 24545	NA	NA		1607	31	0.929307	0.647706	1.32201	0.685996		1493	27	0.994995	0.669905	1.45888	0.979789
glycosyl-N-nervonoyl-sphingosine (d18:1/24:1)*	Lipid	Hexosylceramides (HCER)		1607	31	1.074	0.760993	1.59268	0.702408		1493	27	0.994919	0.693733	1.52074	0.979839
branched chain 14:0 dicarboxylic acid	Lipid	Fatty Acid, Dicarboxylate		1607	31	1.02033	0.726245	1.51064	0.914067		1493	27	0.99496	0.682905	1.55572	0.980873
undecanedioate (C11-DC)	Lipid	Fatty Acid, Dicarboxylate	HMDB00888	1607	31	0.999571	0.741736	1.5029	0.99808		1493	27	0.99565	0.722541	1.55976	0.982028
X - 21353	NA	NA		1607	31	1.04172	0.72643	1.47843	0.822113		1493	27	1.00477	0.648793	1.5485	0.982912
11beta-hydroxyandrosterone glucuronide	Lipid	Androgenic Steroids		1607	31	0.893211	0.642319	1.27117	0.520782		1493	27	1.00423	0.687033	1.51211	0.983219
proline	Amino Acid	Urea cycle; Arginine and Proline Metabolism	HMDB00162	1607	31	0.828927	0.566633	1.18501	0.311384		1493	27	0.996215	0.665682	1.44008	0.984658
X - 21821	NA	NA		1607	31	0.965969	0.685506	1.38636	0.84759		1493	27	1.00391	0.664041	1.56084	0.985727
X - 13695	NA	NA		1607	31	0.897938	0.630989	1.28635	0.552988		1493	27	1.00373	0.666656	1.52767	0.985889
X - 21364	NA	NA		1607	31	0.822283	0.568238	1.18519	0.295309		1493	27	1.0037	0.659733	1.52421	0.986193
X - 11850	NA	NA		1607	31	1.07053	0.748177	1.53446	0.708361		1493	27	1.00339	0.663801	1.51208	0.987075
N-methyltaurine	Amino Acid	Methionine, Cysteine, SAM and Taurine Metabolism		1607	31	1.01388	0.691845	1.41518	0.93924		1493	27	0.996731	0.640629	1.47382	0.987559
dihomo-linolenoylcarnitine (C20:3n3 or 6)*	Lipid	Fatty Acid Metabolism (Acyl Carnitine, Polyunsaturated)		1607	31	1.0175	0.712532	1.46404	0.924349		1493	27	0.996928	0.669833	1.4961	0.987964
xanthine	Nucleotide	Purine Metabolism, (Hypo)Xanthine/Inosine containing	HMDB00292	1607	31	0.968384	0.667075	1.36301	0.860176		1493	27	1.00222	0.667907	1.44558	0.991058
X - 11315	NA	NA		1607	31	0.944846	0.68836	1.37679	0.753191		1493	27	1.00231	0.698879	1.59241	0.991269
X - 21840	NA	NA		1607	31	1.03506	0.71612	1.44015	0.846428		1493	27	1.00196	0.665739	1.44494	0.992022
C-glycosyltryptophan	Amino Acid	Tryptophan Metabolism		1607	31	0.899384	0.631029	1.27801	0.555862		1493	27	0.998291	0.680113	1.45979	0.993003
1-(1-enyl-palmitoyl)-2-arachidonoyl-GPC (P-16:0/20:4)*	Lipid	Plasmalogen	HMDB11220	1607	31	0.959971	0.675588	1.37546	0.822197		1493	27	0.998382	0.684635	1.47869	0.993431
linoleoyl-linolenoyl-glycerol (18:2/18:3) [2]*	Lipid	Diacylglycerol	HMDB07250	1607	31	1.00195	0.705689	1.45469	0.991522		1493	27	1.00066	0.679121	1.52442	0.997446
X - 13729	NA	NA		1607	31	1.04821	0.74132	1.54353	0.799094		1493	27	0.999361	0.679331	1.5323	0.997533
1-oleoylglycerol (18:1)	Lipid	Monoacylglycerol	HMDB11567	1607	31	1.012	0.703229	1.43888	0.947926		1493	27	1	0.667393	1.47823	0.999981

### Sheet: Table S7 - Meta-analysis
Table S7. Associations of maternal pregnancy metabolites measured at around 26-28 weeks’ gestation with offspring congenital heart disease. The associations show meta-analysed odds ratios from fixed-effects meta analyses of CHD per standard deviation change in log-transformed metabolite levels. Adjusted associations were adjusted for maternal age, ethnicity, parity, index of multiple deprivation, body mass index, smoking and alcohol intake. Abbreviations: hmdb, human metabolome database; OR, odds ratio; CI, confidence interval.
				Unadjusted						Confounder Adjusted
metabolite	super_pathway	sub_pathway	hmdb	OR	CI_low	CI_high	p	P Heterogeneity		OR	CI_low	CI_high	p	P Heterogeneity
homovanillate (HVA)	Amino Acid	Tyrosine Metabolism	HMDB00118	0.889703	0.658498	1.20209	0.446554	0.405653		0.838057	0.606186	1.15862	0.285049	0.445487
linoleate (18:2n6)	Lipid	Long Chain Polyunsaturated Fatty Acid (n3 and n6)	HMDB00673	1.11879	0.840671	1.48892	0.441435	0.528579		1.04999	0.758802	1.45291	0.768492	0.202284
allantoin	Nucleotide	Purine Metabolism, (Hypo)Xanthine/Inosine containing	HMDB00462	0.894972	0.669199	1.19692	0.454395	0.82633		0.898795	0.659571	1.22478	0.499183	0.946095
arachidonate (20:4n6)	Lipid	Long Chain Polyunsaturated Fatty Acid (n3 and n6)	HMDB01043	1.21033	0.915275	1.6005	0.180577	0.48993		1.14663	0.84678	1.55266	0.376341	0.539338
arachidate (20:0)	Lipid	Long Chain Saturated Fatty Acid	HMDB02212	1.14172	0.87109	1.49644	0.336971	0.466744		1.14304	0.854653	1.52874	0.367471	0.780931
margarate (17:0)	Lipid	Long Chain Saturated Fatty Acid	HMDB02259	1.13129	0.858944	1.49	0.38	0.217354		1.06675	0.787	1.44595	0.677107	0.310291
inosine	Nucleotide	Purine Metabolism, (Hypo)Xanthine/Inosine containing	HMDB00195	0.890586	0.609574	1.30114	0.549136	0.88314		0.925035	0.628011	1.36254	0.693313	0.931367
myo-inositol	Lipid	Inositol Metabolism	HMDB00211	1.38122	1.02827	1.8553	0.0319404	0.312244		1.38823	1.0095	1.90906	0.0435781	0.350155
isoleucine	Amino Acid	Leucine, Isoleucine and Valine Metabolism	HMDB00172	0.674366	0.506029	0.898705	0.00716955	0.0296737		0.667993	0.486936	0.916372	0.0123707	0.132837
alanine	Amino Acid	Alanine and Aspartate Metabolism	HMDB00161	0.832611	0.620549	1.11714	0.221934	0.745741		0.828489	0.605759	1.13311	0.238904	0.926354
3-methoxytyrosine	Amino Acid	Tyrosine Metabolism	HMDB01434	0.830433	0.625692	1.10217	0.198287	0.484247		0.775775	0.568857	1.05796	0.108707	0.25159
beta-hydroxyisovalerate	Amino Acid	Leucine, Isoleucine and Valine Metabolism	HMDB00754	1.05834	0.777435	1.44074	0.718635	0.00213108		1.14709	0.813624	1.61723	0.4336	0.0178721
taurodeoxycholate	Lipid	Secondary Bile Acid Metabolism	HMDB00896	1.04995	0.77977	1.41375	0.748111	0.376491		1.17004	0.840305	1.62916	0.352477	0.316646
threonine	Amino Acid	Glycine, Serine and Threonine Metabolism	HMDB00167	0.751715	0.577601	0.978315	0.0337493	0.306996		0.79211	0.59425	1.05585	0.111984	0.37652
tyrosine	Amino Acid	Tyrosine Metabolism	HMDB00158	0.895263	0.671284	1.19397	0.45137	0.501952		0.892124	0.645282	1.23339	0.489752	0.991495
lysine	Amino Acid	Lysine Metabolism	HMDB00182	0.932179	0.680662	1.27664	0.661581	0.124879		0.862081	0.632529	1.17494	0.347509	0.228671
methionine	Amino Acid	Methionine, Cysteine, SAM and Taurine Metabolism	HMDB00696	0.833393	0.605075	1.14786	0.264538	0.0798737		0.821908	0.575842	1.17312	0.279961	0.1913
malate	Energy	TCA Cycle	HMDB00156	0.866413	0.643027	1.1674	0.345908	0.73928		0.822696	0.593223	1.14093	0.242104	0.852263
palmitate (16:0)	Lipid	Long Chain Saturated Fatty Acid	HMDB00220	1.0362	0.780886	1.375	0.805379	0.179292		1.01215	0.74379	1.37735	0.938735	0.246385
nonadecanoate (19:0)	Lipid	Long Chain Saturated Fatty Acid	HMDB00772	1.13518	0.870409	1.4805	0.349424	0.0918201		1.09249	0.820441	1.45474	0.544902	0.186368
stearate (18:0)	Lipid	Long Chain Saturated Fatty Acid	HMDB00827	1.09359	0.833955	1.43407	0.517656	0.098356		1.12852	0.841291	1.51382	0.419782	0.243352
pentadecanoate (15:0)	Lipid	Long Chain Saturated Fatty Acid	HMDB00826	1.13749	0.868138	1.49041	0.35012	0.631784		1.09511	0.81186	1.47718	0.551848	0.788571
myristate (14:0)	Lipid	Long Chain Saturated Fatty Acid	HMDB00806	1.09645	0.823543	1.4598	0.528338	0.302341		1.0545	0.773431	1.4377	0.737245	0.585064
3-phosphoglycerate	Carbohydrate	Glycolysis, Gluconeogenesis, and Pyruvate Metabolism	HMDB00807	0.798199	0.596617	1.06789	0.129096	0.983679		0.797491	0.584625	1.08786	0.153185	0.863233
kynurenate	Amino Acid	Tryptophan Metabolism	HMDB00715	0.994597	0.745049	1.32773	0.970678	0.066686		1.007	0.728509	1.39195	0.966313	0.0882394
5,6-dihydrothymine	Nucleotide	Pyrimidine Metabolism, Thymine containing	HMDB00079	1.1668	0.893887	1.52303	0.256468	0.902874		1.20693	0.916611	1.58921	0.180329	0.393318
5-methylthioadenosine (MTA)	Amino Acid	Polyamine Metabolism	HMDB01173	0.972587	0.73377	1.28913	0.846688	0.152115		0.966804	0.717382	1.30295	0.824509	0.208274
succinate	Energy	TCA Cycle	HMDB00254	1.05141	0.791773	1.39619	0.729008	0.71154		1.01881	0.753695	1.37719	0.903529	0.720887
pipecolate	Amino Acid	Lysine Metabolism	HMDB00070	0.90991	0.687132	1.20492	0.509941	0.0423224		0.870663	0.646166	1.17316	0.362653	0.0637818
ornithine	Amino Acid	Urea cycle; Arginine and Proline Metabolism	HMDB03374	1.00785	0.754149	1.34691	0.957836	0.8734		1.05384	0.768258	1.44557	0.74505	0.953076
5-oxoproline	Amino Acid	Glutathione Metabolism	HMDB00267	0.899643	0.665689	1.21582	0.491301	0.25418		0.964029	0.708206	1.31226	0.815897	0.424757
methylmalonate (MMA)	Lipid	Fatty Acid Metabolism (also BCAA Metabolism)	HMDB00202	0.886793	0.686151	1.14611	0.358626	0.278478		0.882235	0.674034	1.15475	0.361599	0.253782
N6,N6,N6-trimethyllysine	Amino Acid	Lysine Metabolism	HMDB01325	0.727073	0.518362	1.01982	0.0648515	0.29543		0.771225	0.53981	1.10185	0.153541	0.440004
orotate	Nucleotide	Pyrimidine Metabolism, Orotate containing	HMDB00226	1.27178	0.976421	1.65648	0.0745864	0.207843		1.31229	0.990385	1.73883	0.0584004	0.121273
pantothenate (Vitamin B5)	Cofactors and Vitamins	Pantothenate and CoA Metabolism	HMDB00210	0.804725	0.593594	1.09095	0.161727	0.328591		0.729191	0.521426	1.01974	0.0649333	0.860547
picolinate	Amino Acid	Tryptophan Metabolism	HMDB02243	1.10298	0.803551	1.51399	0.544154	0.659251		1.07147	0.770941	1.48915	0.681055	0.893693
glycerol	Lipid	Glycerolipid Metabolism	HMDB00131	0.995103	0.742328	1.33395	0.973809	0.255178		0.982644	0.710992	1.35809	0.915545	0.573905
xanthosine	Nucleotide	Purine Metabolism, (Hypo)Xanthine/Inosine containing	HMDB00299	0.973856	0.728815	1.30128	0.857826	0.703977		0.997781	0.729711	1.36433	0.988897	0.735565
kynurenine	Amino Acid	Tryptophan Metabolism	HMDB00684	0.948159	0.708941	1.2681	0.719709	0.279288		0.911718	0.663552	1.2527	0.568581	0.161149
salicylate	Xenobiotics	Drug - Topical Agents	HMDB01895	1.14041	0.876276	1.48416	0.328356	0.518547		1.19126	0.88485	1.60379	0.248668	0.84581
sarcosine	Amino Acid	Glycine, Serine and Threonine Metabolism	HMDB00271	0.892769	0.668784	1.19177	0.441534	0.974959		0.909878	0.666668	1.24182	0.551733	0.74023
tartarate	Xenobiotics	Food Component/Plant	HMDB00956	0.967122	0.720145	1.2988	0.82415	0.694251		0.945917	0.68835	1.29986	0.731717	0.572482
glucuronate	Carbohydrate	Aminosugar Metabolism	HMDB00127	0.887353	0.673645	1.16886	0.395265	0.706393		0.903165	0.677851	1.20337	0.486677	0.673854
3-hydroxyisobutyrate	Amino Acid	Leucine, Isoleucine and Valine Metabolism	HMDB00336	0.981563	0.725542	1.32793	0.903945	0.194625		0.98586	0.715402	1.35856	0.930639	0.203792
carnitine	Lipid	Carnitine Metabolism	HMDB00062	1.19206	0.873241	1.62727	0.268568	0.752093		1.27259	0.902754	1.79393	0.168827	0.849467
choline	Lipid	Phospholipid Metabolism	HMDB00097	0.864739	0.64854	1.15301	0.322154	0.240358		0.754338	0.52992	1.0738	0.117639	0.384953
erucate (22:1n9)	Lipid	Long Chain Monounsaturated Fatty Acid	HMDB02068	0.860898	0.640584	1.15698	0.320653	0.514605		0.765617	0.553799	1.05845	0.106052	0.847009
4-acetamidobutanoate	Amino Acid	Polyamine Metabolism	HMDB03681	0.978753	0.723476	1.3241	0.889231	0.94175		0.939043	0.689438	1.27902	0.689928	0.895577
5,6-dihydrouracil	Nucleotide	Pyrimidine Metabolism, Uracil containing	HMDB00076	0.967625	0.725576	1.29042	0.822708	0.403608		0.915478	0.675882	1.24001	0.568389	0.442524
alpha-tocopherol	Cofactors and Vitamins	Tocopherol Metabolism	HMDB01893	0.873872	0.657854	1.16082	0.352061	0.308035		0.839006	0.618114	1.13884	0.260158	0.259364
citrate	Energy	TCA Cycle	HMDB00094	1.04847	0.781357	1.40689	0.752405	0.133524		1.13307	0.810654	1.58371	0.464625	0.400227
1-methyladenosine	Nucleotide	Purine Metabolism, Adenine containing	HMDB03331	0.972985	0.728287	1.2999	0.852995	0.61792		0.994405	0.729493	1.35552	0.971685	0.692644
3-aminoisobutyrate	Nucleotide	Pyrimidine Metabolism, Thymine containing	HMDB03911	1.13284	0.843851	1.52079	0.406501	0.458605		1.10358	0.806835	1.50947	0.537372	0.308755
vanillylmandelate (VMA)	Amino Acid	Tyrosine Metabolism	HMDB00291	1.19658	0.871998	1.64197	0.266313	0.129915		1.07938	0.768705	1.51562	0.659156	0.110918
3-methyl-2-oxovalerate	Amino Acid	Leucine, Isoleucine and Valine Metabolism	HMDB03736	0.746572	0.560772	0.993933	0.0453231	0.00307993		0.754271	0.553056	1.02869	0.0748668	0.010057
3-methylhistidine	Amino Acid	Histidine Metabolism	HMDB00479	0.995161	0.7389	1.3403	0.974529	0.366425		0.97018	0.706423	1.33242	0.851646	0.475058
xanthurenate	Amino Acid	Tryptophan Metabolism	HMDB00881	0.847219	0.642198	1.11769	0.240854	0.805031		0.78271	0.575727	1.06411	0.117948	0.882041
4-guanidinobutanoate	Amino Acid	Guanidino and Acetamido Metabolism	HMDB03464	1.02344	0.757004	1.38364	0.880311	0.104728		1.03462	0.737702	1.45104	0.843663	0.3372
5-hydroxylysine	Amino Acid	Lysine Metabolism	HMDB00450	0.971898	0.724735	1.30335	0.849007	0.752579		1.03215	0.742941	1.43393	0.850389	0.644135
cystathionine	Amino Acid	Methionine, Cysteine, SAM and Taurine Metabolism	HMDB00099	1.08707	0.80658	1.46509	0.583509	0.42693		1.10457	0.803891	1.51772	0.539552	0.392885
imidazole lactate	Amino Acid	Histidine Metabolism	HMDB02320	0.864606	0.645773	1.15759	0.328526	0.964007		0.921811	0.64606	1.31526	0.653485	0.397108
glycerate	Carbohydrate	Glycolysis, Gluconeogenesis, and Pyruvate Metabolism	HMDB00139	1.11933	0.828627	1.51203	0.46249	0.474455		0.959786	0.690737	1.33363	0.806801	0.870793
N-acetylglutamate	Amino Acid	Glutamate Metabolism	HMDB01138	0.783606	0.607729	1.01038	0.0600651	0.94005		0.77041	0.58883	1.00798	0.0571745	0.785383
suberate (C8-DC)	Lipid	Fatty Acid, Dicarboxylate	HMDB00893	1.05631	0.78278	1.42543	0.720129	0.620221		1.06148	0.77259	1.4584	0.712777	0.807788
methylsuccinate	Amino Acid	Leucine, Isoleucine and Valine Metabolism	HMDB01844	1.00886	0.750033	1.357	0.953503	0.580945		0.926353	0.680693	1.26067	0.626553	0.745008
3-phenylpropionate (hydrocinnamate)	Xenobiotics	Benzoate Metabolism	HMDB00764	1.23313	0.890104	1.70834	0.207676	0.624153		1.29413	0.899873	1.86112	0.164269	0.526829
hippurate	Xenobiotics	Benzoate Metabolism	HMDB00714	1.08092	0.801362	1.45799	0.610323	0.689776		1.09125	0.794485	1.49886	0.589713	0.46791
ethylmalonate	Amino Acid	Leucine, Isoleucine and Valine Metabolism	HMDB00622	0.897005	0.654573	1.22923	0.498955	0.556583		0.789843	0.555354	1.12334	0.189258	0.883534
benzoate	Xenobiotics	Benzoate Metabolism	HMDB01870	1.44165	1.12469	1.84793	0.00388184	0.383637		1.38938	1.04992	1.8386	0.0214022	0.425816
methyl indole-3-acetate	Xenobiotics	Food Component/Plant	HMDB29738	0.904078	0.658161	1.24188	0.533573	0.641042		0.884272	0.633973	1.23339	0.468807	0.639209
N-acetylalanine	Amino Acid	Alanine and Aspartate Metabolism	HMDB00766	0.982696	0.731208	1.32068	0.907859	0.902089		1.03379	0.757447	1.41095	0.834136	0.889474
N-acetylleucine	Amino Acid	Leucine, Isoleucine and Valine Metabolism	HMDB11756	0.745902	0.564958	0.984799	0.0386385	0.808075		0.704139	0.521558	0.950636	0.0219904	0.824031
N-acetylmethionine	Amino Acid	Methionine, Cysteine, SAM and Taurine Metabolism	HMDB11745	1.07179	0.802191	1.43199	0.639082	0.948088		1.21794	0.900898	1.64657	0.199987	0.451599
N-acetylvaline	Amino Acid	Leucine, Isoleucine and Valine Metabolism	HMDB11757	0.904343	0.667807	1.22466	0.515733	0.643291		0.955572	0.695265	1.31334	0.779417	0.546577
glycerophosphorylcholine (GPC)	Lipid	Phospholipid Metabolism	HMDB00086	0.824093	0.607544	1.11783	0.213557	0.692057		0.844339	0.610549	1.16765	0.306343	0.497349
phosphoethanolamine (PE)	Lipid	Phospholipid Metabolism	HMDB00224	0.762227	0.563781	1.03052	0.0776387	0.344562		0.715812	0.519252	0.986779	0.0412292	0.459565
urate	Nucleotide	Purine Metabolism, (Hypo)Xanthine/Inosine containing	HMDB00289	0.791904	0.606314	1.0343	0.0868187	0.698709		0.790813	0.592002	1.05639	0.112142	0.547736
ursodeoxycholate	Lipid	Secondary Bile Acid Metabolism	HMDB00946	0.945523	0.70888	1.26116	0.703091	0.141043		1.07246	0.781076	1.47255	0.665395	0.370584
arginine	Amino Acid	Urea cycle; Arginine and Proline Metabolism	HMDB00517	0.846477	0.650049	1.10226	0.216001	0.222429		0.807265	0.600782	1.08472	0.155474	0.355322
caprate (10:0)	Lipid	Medium Chain Fatty Acid	HMDB00511	1.15437	0.876811	1.51979	0.306279	0.564281		1.16142	0.859152	1.57004	0.33058	0.306188
fumarate	Energy	TCA Cycle	HMDB00134	1.03671	0.74946	1.43405	0.827601	0.967194		1.02315	0.731197	1.43168	0.893771	0.896378
heptanoate (7:0)	Lipid	Medium Chain Fatty Acid	HMDB00666	0.81293	0.598782	1.10367	0.184292	0.778436		0.870502	0.626916	1.20873	0.407635	0.870815
laurate (12:0)	Lipid	Medium Chain Fatty Acid	HMDB00638	0.989177	0.740156	1.32198	0.941374	0.547283		1.02523	0.753279	1.39537	0.874099	0.791366
serine	Amino Acid	Glycine, Serine and Threonine Metabolism	HMDB00187	0.795208	0.596054	1.0609	0.119231	0.431969		0.801729	0.578672	1.11077	0.184029	0.754025
valine	Amino Acid	Leucine, Isoleucine and Valine Metabolism	HMDB00883	0.846484	0.629129	1.13893	0.271	0.566933		0.886408	0.650834	1.20725	0.444267	0.684692
pyridoxal	Cofactors and Vitamins	Vitamin B6 Metabolism	HMDB01545	0.903814	0.660091	1.23753	0.528196	0.794577		0.864396	0.614412	1.21609	0.402769	0.518295
4-hydroxyphenylpyruvate	Amino Acid	Tyrosine Metabolism	HMDB00707	1.20344	0.894208	1.6196	0.221685	0.137375		1.24545	0.900925	1.72172	0.184017	0.320512
urea	Amino Acid	Urea cycle; Arginine and Proline Metabolism	HMDB00294	0.821683	0.611799	1.10357	0.191861	0.261707		0.800259	0.583908	1.09677	0.165882	0.138545
cortisol	Lipid	Corticosteroids	HMDB00063	0.999417	0.739779	1.35018	0.996968	0.704354		1.08213	0.778423	1.50433	0.638622	0.642644
cortisone	Lipid	Corticosteroids	HMDB02802	0.830441	0.647796	1.06458	0.142616	0.298398		0.858417	0.649153	1.13514	0.284236	0.27142
sphingosine	Lipid	Sphingosines	HMDB00252	0.919433	0.6977	1.21163	0.550797	0.229746		0.889175	0.661882	1.19452	0.43547	0.144898
sphinganine	Lipid	Sphingolipid Synthesis	HMDB00269	1.02753	0.769219	1.37258	0.854151	0.535417		1.00071	0.738263	1.35645	0.996359	0.301717
dihomolinoleate (20:2n6)	Lipid	Long Chain Polyunsaturated Fatty Acid (n3 and n6)	HMDB05060	1.08129	0.816546	1.43187	0.585435	0.135301		1.00974	0.741661	1.37473	0.950893	0.119094
2-hydroxystearate	Lipid	Fatty Acid, Monohydroxy		1.21603	0.935022	1.58149	0.144606	0.714091		1.18282	0.885939	1.57919	0.254846	0.990321
retinol (Vitamin A)	Cofactors and Vitamins	Vitamin A Metabolism	HMDB00305	0.934467	0.704005	1.24037	0.639	0.736465		0.840844	0.618782	1.1426	0.267881	0.722819
gamma-glutamylhistidine	Peptide	Gamma-glutamyl Amino Acid		0.957905	0.715381	1.28265	0.772782	0.418858		0.999736	0.730231	1.36871	0.998687	0.529946
paraxanthine	Xenobiotics	Xanthine Metabolism	HMDB01860	0.93114	0.69928	1.23988	0.625321	0.153119		0.884807	0.650678	1.20318	0.435134	0.179807
gentisate	Amino Acid	Tyrosine Metabolism	HMDB00152	1.278	0.939712	1.73808	0.117912	0.586395		1.21957	0.878766	1.69253	0.235197	0.534791
2-hydroxyhippurate (salicylurate)	Xenobiotics	Benzoate Metabolism	HMDB00840	1.13663	0.861136	1.50025	0.365839	0.696258		1.17491	0.859226	1.60657	0.312674	0.893108
quinate	Xenobiotics	Food Component/Plant	HMDB03072	0.969287	0.720515	1.30395	0.836681	0.717465		0.979192	0.67971	1.41062	0.910113	0.418539
indolelactate	Amino Acid	Tryptophan Metabolism	HMDB00671	0.753793	0.563568	1.00823	0.0568122	0.525293		0.715361	0.525298	0.974192	0.0335112	0.904917
cys-gly, oxidized	Amino Acid	Glutathione Metabolism		0.873588	0.64913	1.17566	0.372431	0.320892		0.925198	0.66928	1.27897	0.637928	0.538037
gamma-glutamylleucine	Peptide	Gamma-glutamyl Amino Acid	HMDB11171	0.781635	0.586183	1.04226	0.0933365	0.125292		0.798739	0.580841	1.09838	0.166781	0.167913
methionine sulfoxide	Amino Acid	Methionine, Cysteine, SAM and Taurine Metabolism	HMDB02005	0.858924	0.631309	1.1686	0.332999	0.473935		0.807841	0.5708	1.14332	0.228529	0.490431
theobromine	Xenobiotics	Xanthine Metabolism	HMDB02825	0.842933	0.648128	1.09629	0.202544	0.440667		0.8659	0.645265	1.16198	0.337291	0.901688
theophylline	Xenobiotics	Xanthine Metabolism	HMDB01889	0.971938	0.725817	1.30152	0.848484	0.163439		0.91958	0.681601	1.24065	0.58321	0.287333
eicosapentaenoate (EPA; 20:5n3)	Lipid	Long Chain Polyunsaturated Fatty Acid (n3 and n6)	HMDB01999	0.989302	0.740232	1.32218	0.942058	0.252938		0.902686	0.652411	1.24897	0.536582	0.610394
estrone 3-sulfate	Lipid	Estrogenic Steroids	HMDB01425	1.17062	0.865252	1.58375	0.307034	0.548452		1.30352	0.929006	1.829	0.12507	0.902485
glycocholate	Lipid	Primary Bile Acid Metabolism	HMDB00138	0.990776	0.739932	1.32666	0.950391	0.185988		1.0434	0.758259	1.43577	0.794196	0.781621
glycodeoxycholate	Lipid	Secondary Bile Acid Metabolism	HMDB00631	0.920064	0.686675	1.23278	0.576782	0.109493		0.970129	0.702067	1.34054	0.854176	0.0822488
taurochenodeoxycholate	Lipid	Primary Bile Acid Metabolism	HMDB00951	0.937752	0.69845	1.25904	0.668979	0.205847		1.05321	0.766274	1.4476	0.74936	0.623898
taurocholate	Lipid	Primary Bile Acid Metabolism	HMDB00036	0.938831	0.697924	1.26289	0.676526	0.219314		0.987791	0.714389	1.36583	0.940773	0.690259
cysteine	Amino Acid	Methionine, Cysteine, SAM and Taurine Metabolism	HMDB00574	0.873724	0.655384	1.1648	0.357505	0.770111		0.866664	0.635854	1.18126	0.365098	0.547692
proline	Amino Acid	Urea cycle; Arginine and Proline Metabolism	HMDB00162	0.844261	0.623785	1.14266	0.272935	0.861255		0.929034	0.677283	1.27436	0.648043	0.540851
quinolinate	Cofactors and Vitamins	Nicotinate and Nicotinamide Metabolism	HMDB00232	0.852162	0.631032	1.15078	0.296617	0.101129		0.827439	0.597845	1.14521	0.253325	0.171851
1,2-dipalmitoyl-GPC (16:0/16:0)	Lipid	Phosphatidylcholine (PC)	HMDB00564	0.983917	0.733156	1.32044	0.913976	0.347839		0.855682	0.612992	1.19445	0.359753	0.220873
1-myristoyl-2-palmitoyl-GPC (14:0/16:0)	Lipid	Phosphatidylcholine (PC)	HMDB07869	0.963003	0.719996	1.28803	0.799439	0.466639		0.863148	0.625738	1.19063	0.369851	0.922303
1-palmitoyl-2-oleoyl-GPE (16:0/18:1)	Lipid	Phosphatidylethanolamine (PE)	HMDB05320	0.873185	0.654724	1.16454	0.355962	0.5515		0.819598	0.59927	1.12093	0.213007	0.425089
1-stearoyl-2-oleoyl-GPS (18:0/18:1)	Lipid	Phosphatidylserine (PS)	HMDB10163	0.89159	0.669977	1.18651	0.431264	0.755222		0.823268	0.604843	1.12057	0.216356	0.671702
1-stearoyl-GPI (18:0)	Lipid	Lysophospholipid	HMDB61696	1.2299	0.919659	1.64481	0.162938	0.249841		1.26691	0.925575	1.73413	0.139651	0.438926
stearoyl sphingomyelin (d18:1/18:0)	Lipid	Sphingomyelins	HMDB01348	0.98895	0.739018	1.32341	0.940406	0.575195		0.961345	0.699051	1.32206	0.808388	0.811663
1,5-anhydroglucitol (1,5-AG)	Carbohydrate	Glycolysis, Gluconeogenesis, and Pyruvate Metabolism	HMDB02712	0.922232	0.700124	1.2148	0.564701	0.759547		0.905452	0.671385	1.22112	0.515138	0.375719
maleate	Lipid	Fatty Acid, Dicarboxylate	HMDB00176	0.790388	0.576657	1.08334	0.143644	0.317198		0.752047	0.538114	1.05103	0.0952098	0.272561
tartronate (hydroxymalonate)	Xenobiotics	Food Component/Plant	HMDB35227	1.09675	0.805048	1.49414	0.558295	0.584511		0.984889	0.707298	1.37142	0.928174	0.780277
oxalate (ethanedioate)	Cofactors and Vitamins	Ascorbate and Aldarate Metabolism	HMDB02329	1.09957	0.808148	1.49608	0.545741	0.382993		0.982903	0.70676	1.36694	0.918377	0.932641
erythritol	Xenobiotics	Food Component/Plant	HMDB02994	1.03792	0.772865	1.39388	0.80461	0.686782		1.02235	0.750042	1.39351	0.888772	0.575627
iminodiacetate (IDA)	Xenobiotics	Chemical	HMDB11753	0.876557	0.653876	1.17507	0.37827	0.733165		0.816526	0.593488	1.12338	0.213049	0.893754
saccharin	Xenobiotics	Food Component/Plant	HMDB29723	1.34162	0.995094	1.80881	0.0538924	0.448237		1.48219	1.0583	2.07587	0.0220429	0.759604
1-oleoylglycerol (18:1)	Lipid	Monoacylglycerol	HMDB11567	1.03473	0.769085	1.39213	0.821571	0.830392		1.04235	0.756136	1.43692	0.80006	0.731861
taurine	Amino Acid	Methionine, Cysteine, SAM and Taurine Metabolism	HMDB00251	0.806502	0.60155	1.08128	0.15056	0.625517		0.847385	0.620865	1.15655	0.296716	0.736412
estriol 3-sulfate	Lipid	Estrogenic Steroids	HMDB00153	1.19762	0.894612	1.60326	0.22563	0.176598		1.2754	0.929757	1.74955	0.131461	0.156885
citrulline	Amino Acid	Urea cycle; Arginine and Proline Metabolism	HMDB00904	1.04162	0.776478	1.3973	0.78557	0.410129		1.02692	0.745522	1.41452	0.870866	0.37634
inosine 5'-monophosphate (IMP)	Nucleotide	Purine Metabolism, (Hypo)Xanthine/Inosine containing	HMDB00175	0.698452	0.464784	1.0496	0.084162	0.559648		0.593543	0.356264	0.988857	0.0451781	0.98436
FAD	Cofactors and Vitamins	Riboflavin Metabolism	HMDB01248	0.835342	0.634781	1.09927	0.199027	0.347556		0.797885	0.598419	1.06384	0.123965	0.216542
biliverdin	Cofactors and Vitamins	Hemoglobin and Porphyrin Metabolism	HMDB01008	1.401	1.08263	1.81299	0.0103602	0.554274		1.4095	1.06897	1.85851	0.0149876	0.651101
3-hydroxyoctanoate	Lipid	Fatty Acid, Monohydroxy	HMDB01954	1.03834	0.777952	1.38588	0.798405	0.693113		1.02018	0.742354	1.40199	0.901962	0.649063
2-hydroxyoctanoate	Lipid	Fatty Acid, Monohydroxy	HMDB02264	1.1142	0.839742	1.47837	0.453575	0.705053		1.15223	0.855141	1.55254	0.351652	0.840734
3-hydroxydecanoate	Lipid	Fatty Acid, Monohydroxy	HMDB02203	1.01227	0.756497	1.35453	0.934571	0.83416		0.952656	0.69128	1.31286	0.766915	0.610077
3-hydroxykynurenine	Amino Acid	Tryptophan Metabolism	HMDB00732	0.897735	0.673199	1.19716	0.462589	0.0140418		0.861247	0.631998	1.17365	0.34417	0.0109154
4-methyl-2-oxopentanoate	Amino Acid	Leucine, Isoleucine and Valine Metabolism	HMDB00695	0.78407	0.591619	1.03912	0.0904768	0.0224795		0.766566	0.563944	1.04199	0.0896298	0.0385812
phenyllactate (PLA)	Amino Acid	Phenylalanine Metabolism	HMDB00779	0.973924	0.73165	1.29642	0.856329	0.392491		0.97674	0.728762	1.3091	0.874849	0.707455
alpha-hydroxyisocaproate	Amino Acid	Leucine, Isoleucine and Valine Metabolism	HMDB00746	0.850033	0.631889	1.14349	0.282902	0.0179366		0.828582	0.599477	1.14525	0.254827	0.113022
homoarginine	Amino Acid	Urea cycle; Arginine and Proline Metabolism	HMDB00670	0.988644	0.738732	1.3231	0.93877	0.844928		0.952847	0.695933	1.3046	0.763188	0.820492
homocitrulline	Amino Acid	Urea cycle; Arginine and Proline Metabolism	HMDB00679	1.07012	0.794373	1.44159	0.655758	0.596045		1.07118	0.77407	1.48234	0.678236	0.153255
EDTA	Xenobiotics	Chemical	HMDB15109	0.97512	0.728274	1.30563	0.865656	0.335775		0.975866	0.715545	1.33089	0.877359	0.395525
cysteine s-sulfate	Amino Acid	Methionine, Cysteine, SAM and Taurine Metabolism	HMDB00731	0.843955	0.645002	1.10428	0.216144	0.75703		0.870902	0.649555	1.16768	0.355556	0.911916
N-acetylaspartate (NAA)	Amino Acid	Alanine and Aspartate Metabolism	HMDB00812	1.12655	0.844177	1.50337	0.418297	0.456511		1.01359	0.735487	1.39684	0.934267	0.800531
theanine	Xenobiotics	Food Component/Plant	HMDB34365	0.954186	0.709898	1.28254	0.75595	0.495998		0.884964	0.640216	1.22328	0.459382	0.689198
cholate	Lipid	Primary Bile Acid Metabolism	HMDB00619	0.896884	0.673015	1.19522	0.457608	0.390951		0.879222	0.64477	1.19892	0.415964	0.748656
serotonin	Amino Acid	Tryptophan Metabolism	HMDB00259	1.11325	0.82068	1.51011	0.490438	0.892238		1.02788	0.745462	1.4173	0.866753	0.910864
gamma-glutamylglutamine	Peptide	Gamma-glutamyl Amino Acid	HMDB11738	0.99405	0.747178	1.32249	0.96732	0.645943		1.04616	0.769256	1.42274	0.773605	0.470544
gamma-glutamyltyrosine	Peptide	Gamma-glutamyl Amino Acid	HMDB11741	0.919609	0.698422	1.21084	0.550484	0.114527		1.00395	0.741234	1.35977	0.979701	0.290236
beta-sitosterol	Lipid	Sterol	HMDB00852	0.921124	0.691005	1.22788	0.575334	0.908408		0.839295	0.610581	1.15368	0.280464	0.539415
1-linoleoylglycerol (18:2)	Lipid	Monoacylglycerol		1.08591	0.812829	1.45074	0.577051	0.804702		1.08074	0.791323	1.47602	0.625369	0.862378
indoleacetate	Amino Acid	Tryptophan Metabolism	HMDB00197	0.894048	0.652836	1.22438	0.485112	0.641952		0.911436	0.661929	1.25499	0.569883	0.803863
thyroxine	Amino Acid	Tyrosine Metabolism	HMDB01918	0.817102	0.617408	1.08139	0.157735	0.181919		0.882096	0.649991	1.19708	0.42066	0.318306
1-methylnicotinamide	Cofactors and Vitamins	Nicotinate and Nicotinamide Metabolism	HMDB00699	0.885424	0.66309	1.18231	0.409464	0.369226		0.769443	0.563082	1.05143	0.0999379	0.872219
3-indoxyl sulfate	Amino Acid	Tryptophan Metabolism	HMDB00682	0.995576	0.743929	1.33235	0.976207	0.740852		1.04611	0.766026	1.42859	0.776785	0.940737
N-acetylglycine	Amino Acid	Glycine, Serine and Threonine Metabolism	HMDB00532	0.962805	0.715882	1.2949	0.802048	0.475779		0.954581	0.694471	1.31211	0.774584	0.897286
creatine	Amino Acid	Creatine Metabolism	HMDB00064	0.838683	0.632126	1.11274	0.222662	0.491607		0.798113	0.584988	1.08889	0.154818	0.722664
galactonate	Carbohydrate	Fructose, Mannose and Galactose Metabolism	HMDB00565	0.905666	0.673859	1.21721	0.511269	0.980554		0.886668	0.648175	1.21291	0.451772	0.630087
ribonate	Carbohydrate	Pentose Metabolism	HMDB00867	1.0388	0.768317	1.4045	0.804636	0.427466		1.01899	0.741946	1.39948	0.907498	0.686548
threonate	Cofactors and Vitamins	Ascorbate and Aldarate Metabolism	HMDB00943	1.04828	0.773374	1.42092	0.761229	0.308962		0.957011	0.691447	1.32457	0.791036	0.788115
N-formylmethionine	Amino Acid	Methionine, Cysteine, SAM and Taurine Metabolism	HMDB01015	1.04111	0.778836	1.3917	0.785584	0.845145		1.14372	0.838869	1.55934	0.395858	0.575432
1-methylhistidine	Amino Acid	Histidine Metabolism	HMDB00001	1.13704	0.834459	1.54934	0.415898	0.015999		1.16846	0.824522	1.65586	0.381452	0.016006
hypoxanthine	Nucleotide	Purine Metabolism, (Hypo)Xanthine/Inosine containing	HMDB00157	0.835213	0.620449	1.12432	0.235096	0.867881		0.874126	0.634144	1.20492	0.411331	0.932247
betaine	Amino Acid	Glycine, Serine and Threonine Metabolism	HMDB00043	0.854243	0.639313	1.14143	0.286702	0.441562		0.662584	0.451128	0.973153	0.0358414	0.81293
xanthine	Nucleotide	Purine Metabolism, (Hypo)Xanthine/Inosine containing	HMDB00292	0.870291	0.634126	1.19441	0.389729	0.204408		0.87594	0.621237	1.23507	0.449889	0.132285
pyridoxate	Cofactors and Vitamins	Vitamin B6 Metabolism	HMDB00017	0.87752	0.637002	1.20885	0.424037	0.49961		0.816496	0.573814	1.16182	0.259939	0.972158
androsterone sulfate	Lipid	Androgenic Steroids	HMDB02759	1.25409	0.925302	1.6997	0.144428	0.74166		1.49508	1.06008	2.10858	0.0218728	0.62179
3-carboxy-4-methyl-5-propyl-2-furanpropanoate (CMPF)	Lipid	Fatty Acid, Dicarboxylate	HMDB61112	0.852675	0.626075	1.16129	0.311914	0.769005		0.821833	0.585779	1.15301	0.256037	0.817899
7-ketodeoxycholate	Lipid	Secondary Bile Acid Metabolism	HMDB00391	0.844842	0.610165	1.16978	0.309872	0.0814822		0.882866	0.629104	1.23899	0.471189	0.238566
5-hydroxyhexanoate	Lipid	Fatty Acid, Monohydroxy	HMDB00525	1.01204	0.756015	1.35478	0.93588	0.553728		1.04393	0.763728	1.42694	0.787443	0.455681
3-(4-hydroxyphenyl)lactate (HPLA)	Amino Acid	Tyrosine Metabolism	HMDB00755	0.87594	0.653025	1.17495	0.376698	0.211291		0.889423	0.649313	1.21832	0.465441	0.701206
acetylcarnitine (C2)	Lipid	Fatty Acid Metabolism (Acyl Carnitine, Short Chain)	HMDB00201	0.995356	0.739467	1.33979	0.975508	0.447382		1.00128	0.720211	1.39204	0.993925	0.217376
hydroxyproline	Amino Acid	Urea cycle; Arginine and Proline Metabolism	HMDB00725	0.829826	0.61257	1.12414	0.228422	0.847431		0.966719	0.705252	1.32512	0.833381	0.832892
hexanoylcarnitine (C6)	Lipid	Fatty Acid Metabolism (Acyl Carnitine, Medium Chain)	HMDB00705	0.939677	0.697062	1.26673	0.683044	0.489618		0.925937	0.661595	1.2959	0.653677	0.647983
AMP	Nucleotide	Purine Metabolism, Adenine containing	HMDB00045	0.785539	0.574057	1.07493	0.131443	0.758451		0.791157	0.563152	1.11147	0.176816	0.769978
glycochenodeoxycholate	Lipid	Primary Bile Acid Metabolism	HMDB00637	1.04257	0.77751	1.39799	0.780603	0.270564		1.13365	0.828389	1.5514	0.433209	0.79607
1-methyl-4-imidazoleacetate	Amino Acid	Histidine Metabolism	HMDB02820	1.1962	0.867626	1.6492	0.274237	0.211858		1.21442	0.856224	1.72245	0.275954	0.151986
N-acetylneuraminate	Carbohydrate	Aminosugar Metabolism	HMDB00230	0.937034	0.699158	1.25584	0.663362	0.668032		0.946917	0.689624	1.3002	0.735988	0.708787
dodecanedioate (C12)	Lipid	Fatty Acid, Dicarboxylate	HMDB00623	1.10369	0.822948	1.48021	0.510024	0.983684		1.1281	0.817678	1.55638	0.46289	0.382285
N-acetyltyrosine	Amino Acid	Tyrosine Metabolism	HMDB00866	0.808	0.61818	1.05611	0.118662	0.681672		0.787373	0.594507	1.04281	0.0954033	0.826564
1,3-dimethylurate	Xenobiotics	Xanthine Metabolism	HMDB01857	0.995139	0.742282	1.33413	0.974011	0.747532		0.956783	0.707319	1.29423	0.774401	0.976194
3-hydroxy-2-ethylpropionate	Amino Acid	Leucine, Isoleucine and Valine Metabolism	HMDB00396	1.24418	0.893095	1.73328	0.196505	0.301742		1.11975	0.78012	1.60725	0.539622	0.181617
sebacate (C10-DC)	Lipid	Fatty Acid, Dicarboxylate	HMDB00792	0.852015	0.632895	1.147	0.29106	0.416686		0.780053	0.568554	1.07023	0.123718	0.242545
trigonelline (N'-methylnicotinate)	Cofactors and Vitamins	Nicotinate and Nicotinamide Metabolism	HMDB00875	1.02696	0.765775	1.37722	0.858995	0.965996		0.973323	0.701444	1.35058	0.871476	0.696949
indolepropionate	Amino Acid	Tryptophan Metabolism	HMDB02302	1.01709	0.763799	1.35438	0.907683	0.320657		1.11108	0.780547	1.58157	0.558768	0.829918
butyrylcarnitine (C4)	Lipid	Fatty Acid Metabolism (also BCAA Metabolism)	HMDB02013	0.886082	0.653262	1.20188	0.436779	0.286495		0.800286	0.568535	1.12651	0.201563	0.415416
docosadienoate (22:2n6)	Lipid	Long Chain Polyunsaturated Fatty Acid (n3 and n6)	HMDB61714	1.03719	0.78211	1.37545	0.799872	0.152291		0.968155	0.713574	1.31356	0.835307	0.181688
docosatrienoate (22:3n3)	Lipid	Long Chain Polyunsaturated Fatty Acid (n3 and n6)	HMDB02823	1.03949	0.777743	1.38932	0.793588	0.181262		0.95423	0.69742	1.30561	0.76961	0.19968
myristoleate (14:1n5)	Lipid	Long Chain Monounsaturated Fatty Acid	HMDB02000	0.975397	0.731382	1.30082	0.86534	0.470316		0.962373	0.696378	1.32997	0.816259	0.876378
dehydroepiandrosterone sulfate (DHEA-S)	Lipid	Androgenic Steroids	HMDB01032	0.980873	0.732846	1.31284	0.896687	0.926927		1.10033	0.793635	1.52554	0.566299	0.806549
3-methylxanthine	Xenobiotics	Xanthine Metabolism	HMDB01886	0.886726	0.66974	1.17401	0.401141	0.997025		0.906242	0.657135	1.24978	0.548284	0.316476
propionylcarnitine (C3)	Lipid	Fatty Acid Metabolism (also BCAA Metabolism)	HMDB00824	1.02382	0.776718	1.34954	0.867321	0.0294865		1.01699	0.739521	1.39857	0.917448	0.175997
3-hydroxylaurate	Lipid	Fatty Acid, Monohydroxy	HMDB00387	0.908022	0.680566	1.2115	0.511923	0.711588		0.883659	0.647656	1.20566	0.435271	0.922758
caproate (6:0)	Lipid	Medium Chain Fatty Acid	HMDB00535	1.07571	0.798341	1.44944	0.631462	0.120922		1.08892	0.799328	1.48343	0.589178	0.278859
caprylate (8:0)	Lipid	Medium Chain Fatty Acid	HMDB00482	1.14977	0.850945	1.55353	0.363429	0.103163		1.18726	0.861533	1.63614	0.294146	0.125251
10-undecenoate (11:1n1)	Lipid	Medium Chain Fatty Acid	HMDB33724	1.28639	0.952268	1.73773	0.100751	0.788274		1.19679	0.86409	1.65758	0.279716	0.785163
docosapentaenoate (DPA; 22:5n3)	Lipid	Long Chain Polyunsaturated Fatty Acid (n3 and n6)	HMDB06528	1.00871	0.764694	1.33058	0.951085	0.0648911		0.930003	0.682593	1.26709	0.645616	0.133251
2-linoleoylglycerol (18:2)	Lipid	Monoacylglycerol	HMDB11538	1.0746	0.781371	1.47788	0.658089	0.120113		1.1006	0.786697	1.53976	0.575796	0.239339
phenol sulfate	Amino Acid	Tyrosine Metabolism	HMDB60015	1.10398	0.832382	1.4642	0.492337	0.424812		1.13164	0.838988	1.52639	0.417912	0.706859
pregnen-diol disulfate*	Lipid	Pregnenolone Steroids		0.981361	0.733683	1.31265	0.899112	0.438596		1.0458	0.771979	1.41674	0.772492	0.133606
X - 11261	NA	NA		1.01018	0.752692	1.35576	0.946186	0.698974		1.04509	0.750857	1.45462	0.793771	0.643595
bilirubin (E,E)*	Cofactors and Vitamins	Hemoglobin and Porphyrin Metabolism		1.29433	0.969107	1.72869	0.0805646	0.201781		1.25294	0.925644	1.69595	0.144354	0.332173
glycocholenate sulfate*	Lipid	Secondary Bile Acid Metabolism		1.10172	0.821687	1.47718	0.517373	0.686514		1.14328	0.837827	1.56008	0.398519	0.897649
pregnenediol sulfate (C21H34O5S)*	Lipid	Pregnenolone Steroids		0.982922	0.733158	1.31777	0.908318	0.809998		1.09847	0.80224	1.50408	0.558062	0.699672
glycolithocholate sulfate*	Lipid	Secondary Bile Acid Metabolism	HMDB02639	1.49884	1.07954	2.08101	0.0156465	0.284201		1.73495	1.21189	2.48376	0.00261424	0.488303
taurocholenate sulfate*	Lipid	Secondary Bile Acid Metabolism		1.08002	0.805899	1.44737	0.606332	0.287633		1.15738	0.840888	1.59299	0.369864	0.252655
andro steroid monosulfate C19H28O6S (1)*	Lipid	Androgenic Steroids	HMDB02759	1.06656	0.789828	1.44026	0.674139	0.383334		1.21195	0.865907	1.69629	0.262443	0.512551
adrenate (22:4n6)	Lipid	Long Chain Polyunsaturated Fatty Acid (n3 and n6)	HMDB02226	1.15404	0.871407	1.52835	0.317502	0.776809		1.10478	0.817885	1.49231	0.515991	0.758131
homostachydrine*	Xenobiotics	Food Component/Plant	HMDB33433	0.911334	0.671977	1.23595	0.550338	0.218835		0.909532	0.648083	1.27645	0.58343	0.108081
nicotinamide riboside	Cofactors and Vitamins	Nicotinate and Nicotinamide Metabolism	HMDB00855	0.989029	0.73848	1.32458	0.940998	0.868057		1.01802	0.743659	1.39361	0.911236	0.749522
X - 11787	NA	NA		0.712962	0.536037	0.948284	0.0200794	0.713012		0.700398	0.514425	0.953603	0.0237161	0.900815
X - 11795	NA	NA		1.02085	0.755748	1.37894	0.892999	0.170558		1.08521	0.768626	1.53218	0.642186	0.325153
1-arachidonoyl-GPC* (20:4)*	Lipid	Lysophospholipid	HMDB10395	1.17241	0.880502	1.56109	0.276234	0.438433		1.11167	0.822655	1.50223	0.490723	0.332678
1-palmitoleoyl-GPC* (16:1)*	Lipid	Lysophospholipid	HMDB10383	1.02832	0.767798	1.37723	0.851399	0.933612		0.953317	0.69006	1.31701	0.771858	0.474573
gamma-glutamylthreonine	Peptide	Gamma-glutamyl Amino Acid	HMDB29159	0.824701	0.622188	1.09313	0.18005	0.375893		0.916492	0.677587	1.23963	0.571454	0.362902
gamma-glutamylphenylalanine	Peptide	Gamma-glutamyl Amino Acid	HMDB00594	1.06635	0.796484	1.42765	0.666092	0.376152		1.21999	0.892128	1.66835	0.213066	0.57475
isobutyrylcarnitine (C4)	Amino Acid	Leucine, Isoleucine and Valine Metabolism	HMDB00736	0.777466	0.576173	1.04909	0.0996571	0.187259		0.768258	0.55469	1.06406	0.112658	0.0825256
pseudouridine	Nucleotide	Pyrimidine Metabolism, Uracil containing	HMDB00767	0.89381	0.665726	1.20004	0.455161	0.604606		0.93767	0.685657	1.28231	0.686971	0.564932
palmitoleate (16:1n7)	Lipid	Long Chain Monounsaturated Fatty Acid	HMDB03229	0.961317	0.719824	1.28383	0.789254	0.258478		0.940396	0.669153	1.32159	0.723372	0.522789
eicosenoate (20:1n9 or 1n11)	Lipid	Long Chain Monounsaturated Fatty Acid	HMDB02231	0.94997	0.712077	1.26734	0.727098	0.0581946		0.953505	0.695329	1.30754	0.76759	0.148307
gamma-glutamyl-epsilon-lysine	Peptide	Gamma-glutamyl Amino Acid	HMDB03869	0.876698	0.662467	1.16021	0.357312	0.734957		0.89522	0.660491	1.21337	0.475589	0.618457
piperine	Xenobiotics	Food Component/Plant	HMDB29377	0.899585	0.679663	1.19067	0.459392	0.303348		0.936018	0.680889	1.28674	0.683841	0.227281
octanoylcarnitine (C8)	Lipid	Fatty Acid Metabolism (Acyl Carnitine, Medium Chain)	HMDB00791	1.05031	0.785317	1.40472	0.740727	0.191816		1.0201	0.739112	1.40791	0.903646	0.152225
N-acetylthreonine	Amino Acid	Glycine, Serine and Threonine Metabolism	HMDB62557	0.889583	0.660494	1.19813	0.441221	0.676428		0.925964	0.670568	1.27863	0.640376	0.946026
decanoylcarnitine (C10)	Lipid	Fatty Acid Metabolism (Acyl Carnitine, Medium Chain)	HMDB00651	1.03853	0.775712	1.39039	0.799535	0.136305		1.02105	0.741078	1.40678	0.898645	0.0740327
N-acetylglutamine	Amino Acid	Glutamate Metabolism	HMDB06029	0.800188	0.621935	1.02953	0.0829836	0.88437		0.801589	0.611743	1.05035	0.108773	0.79895
N-acetylhistidine	Amino Acid	Histidine Metabolism	HMDB32055	0.870414	0.66428	1.14051	0.314182	0.732805		0.801562	0.590733	1.08764	0.155467	0.869538
gamma-glutamyltryptophan	Peptide	Gamma-glutamyl Amino Acid	HMDB29160	0.822011	0.63502	1.06406	0.13664	0.0928381		0.931473	0.688362	1.26045	0.645503	0.188679
gamma-glutamylglycine	Peptide	Gamma-glutamyl Amino Acid	HMDB11667	0.954289	0.710625	1.2815	0.755763	0.818949		1.01374	0.736236	1.39584	0.933362	0.997321
N-acetylphenylalanine	Amino Acid	Phenylalanine Metabolism	HMDB00512	0.875793	0.650047	1.17994	0.383189	0.797788		0.896323	0.646295	1.24308	0.511855	0.83185
myristoylcarnitine (C14)	Lipid	Fatty Acid Metabolism (Acyl Carnitine, Long Chain Saturated)	HMDB05066	1.12819	0.844545	1.50709	0.414293	0.705702		1.08503	0.793804	1.48311	0.60879	0.567658
N-acetylarginine	Amino Acid	Urea cycle; Arginine and Proline Metabolism	HMDB04620	0.758755	0.569331	1.0112	0.0595731	0.770495		0.71402	0.521199	0.978176	0.0359624	0.779816
1-palmitoyl-GPC (16:0)	Lipid	Lysophospholipid	HMDB10382	0.921785	0.690087	1.23127	0.581359	0.164325		0.884966	0.65527	1.19518	0.425416	0.104719
N-acetyltryptophan	Amino Acid	Tryptophan Metabolism	HMDB13713	0.755378	0.574838	0.992622	0.0441035	0.762742		0.750524	0.561833	1.00259	0.0520786	0.87541
1-stearoyl-GPC (18:0)	Lipid	Lysophospholipid	HMDB10384	0.886599	0.660507	1.19008	0.422927	0.0817276		0.879234	0.647177	1.1945	0.410393	0.0791847
5-dodecenoate (12:1n7)	Lipid	Medium Chain Fatty Acid	HMDB00529	0.942048	0.712339	1.24583	0.675486	0.473907		0.921715	0.674348	1.25982	0.609142	0.749597
stearidonate (18:4n3)	Lipid	Long Chain Polyunsaturated Fatty Acid (n3 and n6)	HMDB06547	0.896506	0.671336	1.1972	0.459106	0.1447		0.871535	0.647323	1.17341	0.364865	0.159149
10-heptadecenoate (17:1n7)	Lipid	Long Chain Monounsaturated Fatty Acid	HMDB60038	1.09765	0.825858	1.4589	0.52095	0.146149		1.06317	0.767697	1.47236	0.712349	0.361049
10-nonadecenoate (19:1n9)	Lipid	Long Chain Monounsaturated Fatty Acid	HMDB13622	1.04296	0.784553	1.38648	0.77214	0.113857		0.999254	0.724494	1.37821	0.99637	0.342393
epiandrosterone sulfate	Lipid	Androgenic Steroids		1.25305	0.916089	1.71394	0.158083	0.706918		1.5076	1.0568	2.1507	0.0235269	0.801023
tauro-beta-muricholate	Lipid	Primary Bile Acid Metabolism	HMDB00932	0.95038	0.710511	1.27123	0.731656	0.284898		1.04695	0.760585	1.44113	0.778398	0.607642
campesterol	Lipid	Sterol	HMDB02869	0.913846	0.688831	1.21237	0.532174	0.894583		0.873279	0.635834	1.1994	0.402628	0.530729
linolenate (18:3n3 or 3n6)	Lipid	Long Chain Polyunsaturated Fatty Acid (n3 and n6)	HMDB03073	1.02544	0.767563	1.36994	0.865039	0.470493		1.00682	0.740763	1.36844	0.965365	0.259324
hyocholate	Lipid	Secondary Bile Acid Metabolism	HMDB00760	0.963967	0.728191	1.27608	0.797615	0.204367		1.05137	0.762212	1.45021	0.760178	0.514497
1-arachidonoyl-GPI* (20:4)*	Lipid	Lysophospholipid	HMDB61690	1.27546	0.960371	1.69393	0.09283	0.793562		1.37723	1.01723	1.86463	0.0384055	0.775209
stachydrine	Xenobiotics	Food Component/Plant	HMDB04827	1.0524	0.780983	1.41815	0.737153	0.395098		1.00486	0.728136	1.38676	0.976449	0.538699
1-methylxanthine	Xenobiotics	Xanthine Metabolism	HMDB10738	1.06374	0.784275	1.44278	0.691123	0.793394		1.02265	0.742746	1.40805	0.890803	0.798312
7-methylxanthine	Xenobiotics	Xanthine Metabolism	HMDB01991	0.814734	0.620741	1.06935	0.139758	0.630132		0.868443	0.6329	1.19165	0.38223	0.261409
1-linolenoylglycerol (18:3)	Lipid	Monoacylglycerol	HMDB11569	0.889413	0.666149	1.18751	0.426813	0.767591		0.95583	0.702318	1.30085	0.773889	0.998004
1-methylurate	Xenobiotics	Xanthine Metabolism	HMDB03099	0.976827	0.725728	1.3148	0.877093	0.941845		0.966708	0.69915	1.33666	0.837729	0.622085
phosphocholine	Lipid	Phospholipid Metabolism	HMDB01565	0.725111	0.533183	0.986126	0.0404594	0.327909		0.647648	0.467535	0.897148	0.00898183	0.372626
1-arachidonylglycerol (20:4)	Lipid	Monoacylglycerol	HMDB11549	1.25001	0.900338	1.73548	0.182569	0.111086		1.26857	0.890147	1.80787	0.188125	0.13763
3,7-dimethylurate	Xenobiotics	Xanthine Metabolism	HMDB01982	0.910123	0.684743	1.20969	0.516528	0.766817		1.01021	0.729504	1.39891	0.951257	0.554119
1,7-dimethylurate	Xenobiotics	Xanthine Metabolism	HMDB11103	0.89418	0.67842	1.17856	0.427276	0.126671		0.855839	0.644148	1.1371	0.28293	0.244656
5-acetylamino-6-formylamino-3-methyluracil	Xenobiotics	Xanthine Metabolism	HMDB11105	0.991852	0.743657	1.32288	0.9556	0.470293		0.942447	0.692663	1.28231	0.705964	0.816788
1,3,7-trimethylurate	Xenobiotics	Xanthine Metabolism	HMDB02123	0.899836	0.672275	1.20443	0.477998	0.114283		0.827921	0.607422	1.12846	0.232049	0.151297
isovalerylcarnitine (C5)	Amino Acid	Leucine, Isoleucine and Valine Metabolism	HMDB00688	1.07385	0.842194	1.36922	0.565506	0.00521214		1.08402	0.829858	1.41602	0.553972	0.0161629
stearoylcarnitine (C18)	Lipid	Fatty Acid Metabolism (Acyl Carnitine, Long Chain Saturated)	HMDB00848	1.14345	0.85526	1.52875	0.365609	0.640177		1.13785	0.839888	1.5415	0.404501	0.217613
1-linoleoyl-GPC (18:2)	Lipid	Lysophospholipid	HMDB10386	1.13794	0.859349	1.50685	0.367081	0.63518		1.08978	0.811196	1.46403	0.568153	0.643226
5-acetylamino-6-amino-3-methyluracil	Xenobiotics	Xanthine Metabolism	HMDB04400	0.9693	0.725803	1.29449	0.832693	0.35869		0.953707	0.698653	1.30187	0.765309	0.583586
1-palmitoyl-GPA (16:0)	Lipid	Lysophospholipid	HMDB00327	0.796257	0.597638	1.06088	0.119649	0.0185029		0.741692	0.540003	1.01871	0.0649671	0.0216252
1-stearoyl-GPG (18:0)	Lipid	Lysophospholipid		1.12575	0.832315	1.52264	0.442039	0.165888		1.17457	0.848015	1.62689	0.332995	0.11576
sphingosine 1-phosphate	Lipid	Sphingosines	HMDB00277	1.02642	0.76785	1.37206	0.860221	0.982764		1.04524	0.76673	1.42491	0.779586	0.781518
gamma-glutamylisoleucine*	Peptide	Gamma-glutamyl Amino Acid	HMDB11170	0.839904	0.629425	1.12077	0.235882	0.19008		0.881883	0.644679	1.20636	0.431679	0.301922
laurylcarnitine (C12)	Lipid	Fatty Acid Metabolism (Acyl Carnitine, Medium Chain)	HMDB02250	1.09166	0.819259	1.45464	0.5493	0.328616		1.04513	0.763218	1.43116	0.783165	0.192847
isovalerylglycine	Amino Acid	Leucine, Isoleucine and Valine Metabolism	HMDB00678	0.865676	0.661099	1.13356	0.294356	0.0795196		0.875734	0.661081	1.16009	0.355013	0.0473425
7-methylguanine	Nucleotide	Purine Metabolism, Guanine containing	HMDB00897	1.02198	0.760701	1.37301	0.885224	0.603667		1.06764	0.776169	1.46857	0.687429	0.425199
phenylacetylglutamine	Peptide	Acetylated Peptides	HMDB06344	1.02002	0.758142	1.37237	0.895801	0.363893		1.02809	0.743287	1.42201	0.867078	0.0693215
prolylhydroxyproline	Amino Acid	Urea cycle; Arginine and Proline Metabolism	HMDB06695	0.840837	0.628924	1.12415	0.241969	0.328448		0.948269	0.688608	1.30584	0.744903	0.480633
N4-acetylcytidine	Nucleotide	Pyrimidine Metabolism, Cytidine containing	HMDB05923	0.921951	0.696508	1.22036	0.570037	0.628785		0.985373	0.730083	1.32993	0.923272	0.556925
3-methylcytidine	Nucleotide	Pyrimidine Metabolism, Cytidine containing		0.807494	0.621055	1.0499	0.1104	0.637045		0.793702	0.599563	1.0507	0.106447	0.60822
5-methyluridine (ribothymidine)	Nucleotide	Pyrimidine Metabolism, Uracil containing	HMDB00884	1.04187	0.778177	1.39492	0.782944	0.351211		1.22726	0.886983	1.69808	0.216433	0.336362
N2,N2-dimethylguanosine	Nucleotide	Purine Metabolism, Guanine containing	HMDB04824	1.0296	0.773752	1.37005	0.841365	0.692357		0.997915	0.73191	1.3606	0.989471	0.821657
N6-carbamoylthreonyladenosine	Nucleotide	Purine Metabolism, Adenine containing	HMDB41623	1.01634	0.756152	1.36606	0.914452	0.701111		1.10177	0.80893	1.50063	0.538659	0.923606
cysteine-glutathione disulfide	Amino Acid	Glutathione Metabolism	HMDB00656	0.975965	0.715488	1.33127	0.877936	0.284399		1.00832	0.711472	1.42903	0.962846	0.184626
oleoylcarnitine (C18)	Lipid	Fatty Acid Metabolism (Acyl Carnitine, Monounsaturated)	HMDB05065	0.986096	0.735089	1.32281	0.925571	0.216568		1.03914	0.75799	1.42457	0.81148	0.275268
orotidine	Nucleotide	Pyrimidine Metabolism, Orotate containing	HMDB00788	0.884236	0.662361	1.18043	0.403926	0.647977		0.957428	0.700197	1.30916	0.785224	0.387494
1-arachidonoyl-GPE (20:4n6)*	Lipid	Lysophospholipid	HMDB11517	1.051	0.79072	1.39696	0.731876	0.342101		0.981489	0.727739	1.32372	0.902564	0.211246
2-palmitoyl-GPC* (16:0)*	Lipid	Lysophospholipid	HMDB61702	1.14116	0.859828	1.51454	0.360569	0.592159		1.14291	0.848578	1.53934	0.379277	0.534044
1-palmitoyl-GPI* (16:0)	Lipid	Lysophospholipid	HMDB61695	1.21356	0.908238	1.62153	0.190522	0.274526		1.21547	0.884918	1.66951	0.228207	0.497062
catechol sulfate	Xenobiotics	Benzoate Metabolism	HMDB59724	0.998774	0.751356	1.32766	0.993259	0.572699		1.03069	0.763552	1.3913	0.843432	0.221856
hydroquinone sulfate	Xenobiotics	Drug - Topical Agents	HMDB02434	0.829245	0.618993	1.11091	0.209485	0.269628		0.838189	0.60799	1.15554	0.281272	0.632238
tiglyl carnitine (C5)	Amino Acid	Leucine, Isoleucine and Valine Metabolism	HMDB02366	0.820388	0.609362	1.10449	0.191929	0.0672272		0.758558	0.548855	1.04838	0.0941747	0.0468994
hexanoylglycine (C6)	Lipid	Fatty Acid Metabolism (Acyl Glycine)	HMDB00701	1.19532	0.879919	1.62377	0.253668	0.823107		1.14847	0.831591	1.58609	0.400686	0.928251
4-hydroxyhippurate	Xenobiotics	Benzoate Metabolism	HMDB13678	0.970092	0.722315	1.30286	0.840085	0.885706		0.951641	0.69152	1.30961	0.760924	0.781243
1-oleoyl-GPE (18:1)	Lipid	Lysophospholipid	HMDB11506	0.932041	0.695934	1.24825	0.636785	0.139017		0.92695	0.683956	1.25627	0.624806	0.089581
1-palmitoyl-GPE (16:0)	Lipid	Lysophospholipid	HMDB11503	0.96613	0.722434	1.29203	0.816276	0.496274		0.857267	0.629571	1.16731	0.32819	0.336489
3-(3-hydroxyphenyl)propionate	Xenobiotics	Benzoate Metabolism	HMDB00375	0.848196	0.63546	1.13215	0.263775	0.280148		0.894786	0.654424	1.22343	0.486107	0.231413
cysteinylglycine	Amino Acid	Glutathione Metabolism	HMDB00078	1.02537	0.764537	1.37518	0.86716	0.182405		1.05091	0.768289	1.4375	0.756024	0.13153
ectoine	Xenobiotics	Chemical		0.981664	0.728113	1.32351	0.903379	0.152805		0.975001	0.708763	1.34125	0.87636	0.282914
N-acetyl-aspartyl-glutamate (NAAG)	Amino Acid	Glutamate Metabolism	HMDB01067	0.908744	0.675534	1.22246	0.527109	0.665973		0.958659	0.693116	1.32593	0.798618	0.508448
testosterone sulfate	Lipid	Androgenic Steroids	HMDB02833	1.11586	0.825903	1.50762	0.475184	0.293464		1.14378	0.826687	1.58251	0.417371	0.187543
tetradecanedioate (C14)	Lipid	Fatty Acid, Dicarboxylate	HMDB00872	1.13499	0.8507	1.5143	0.389356	0.822714		1.12186	0.812814	1.5484	0.484318	0.497431
2-hydroxypalmitate	Lipid	Fatty Acid, Monohydroxy	HMDB31057	1.18961	0.919157	1.53965	0.187039	0.247324		1.1483	0.859723	1.53374	0.34905	0.496453
hexadecanedioate (C16)	Lipid	Fatty Acid, Dicarboxylate	HMDB00672	1.00182	0.748461	1.34094	0.990254	0.670453		0.991505	0.72156	1.36244	0.958041	0.934317
dihomolinolenate (20:3n3 or 3n6)	Lipid	Long Chain Polyunsaturated Fatty Acid (n3 and n6)	HMDB02925	1.08388	0.817715	1.43669	0.575307	0.09234		1.00469	0.740767	1.36264	0.975993	0.208709
thymol sulfate	Xenobiotics	Food Component/Plant	HMDB01878	1.30777	0.988249	1.7306	0.0604814	0.140282		1.29094	0.944333	1.76477	0.109398	0.30138
4-vinylphenol sulfate	Xenobiotics	Benzoate Metabolism	HMDB62775	0.944081	0.700686	1.27202	0.705229	0.805621		1.0223	0.706181	1.47994	0.906962	0.655141
4-ethylphenyl sulfate	Xenobiotics	Benzoate Metabolism	HMDB62551	0.944951	0.706417	1.26403	0.702864	0.510327		1.08004	0.757849	1.53921	0.670112	0.83429
p-cresol sulfate	Xenobiotics	Benzoate Metabolism	HMDB11635	0.993839	0.739391	1.33585	0.967329	0.963464		1.09963	0.768912	1.57259	0.602843	0.2323
1-linoleoyl-GPI* (18:2)*	Lipid	Lysophospholipid		1.33523	1.00389	1.77593	0.0469652	0.655959		1.35709	0.996346	1.84844	0.0527766	0.494122
1-linoleoyl-GPE (18:2)*	Lipid	Lysophospholipid	HMDB11507	0.989036	0.73943	1.3229	0.940777	0.477798		0.929135	0.678258	1.27281	0.647147	0.489105
1-oleoyl-GPI (18:1)	Lipid	Lysophospholipid		1.15164	0.861789	1.53898	0.339863	0.402344		1.20198	0.875906	1.64944	0.254548	0.728178
gamma-glutamylglutamate	Peptide	Gamma-glutamyl Amino Acid	HMDB11737	0.987503	0.739623	1.31846	0.93204	0.891635		1.03725	0.75307	1.42866	0.822862	0.906397
2-hydroxy-3-methylvalerate	Amino Acid	Leucine, Isoleucine and Valine Metabolism	HMDB00317	0.853527	0.639366	1.13942	0.282609	0.00907601		0.784489	0.570096	1.07951	0.136159	0.0606569
deoxycarnitine	Lipid	Carnitine Metabolism	HMDB01161	1.13003	0.841513	1.51746	0.416371	0.415154		1.31676	0.954246	1.81699	0.0939539	0.21927
N6-acetyllysine	Amino Acid	Lysine Metabolism	HMDB00206	1.08557	0.807648	1.45914	0.586326	0.363022		1.1729	0.85135	1.61589	0.329296	0.236765
octadecanedioate (C18)	Lipid	Fatty Acid, Dicarboxylate	HMDB00782	0.999948	0.746611	1.33925	0.999722	0.782109		1.04875	0.747794	1.47082	0.782685	0.993105
7-HOCA	Lipid	Sterol	HMDB12458	0.857624	0.637282	1.15415	0.310716	0.339418		0.858972	0.621569	1.18705	0.357022	0.465359
dimethylarginine (ADMA + SDMA)	Amino Acid	Urea cycle; Arginine and Proline Metabolism	HMDB01539	0.964737	0.721739	1.28955	0.808419	0.503809		0.97156	0.710178	1.32914	0.856805	0.626528
taurolithocholate 3-sulfate	Lipid	Secondary Bile Acid Metabolism	HMDB02580	1.23901	0.905669	1.69503	0.180146	0.424043		1.46998	1.0392	2.07933	0.0294582	0.418344
succinylcarnitine (C4)	Energy	TCA Cycle	HMDB61717	1.41294	1.05516	1.89204	0.0203217	0.697777		1.41818	1.0225	1.96696	0.0363226	0.755146
gamma-glutamylalanine	Peptide	Gamma-glutamyl Amino Acid	HMDB29142	0.955358	0.701005	1.302	0.772473	0.540985		0.981394	0.706087	1.36404	0.910975	0.719208
alpha-hydroxycaproate	Lipid	Fatty Acid, Monohydroxy	HMDB01624	1.17076	0.867897	1.5793	0.30195	0.0562458		1.25167	0.905355	1.73044	0.174363	0.163432
N-acetylserine	Amino Acid	Glycine, Serine and Threonine Metabolism	HMDB02931	1.07081	0.816336	1.4046	0.621197	0.908347		1.12088	0.855802	1.46805	0.407175	0.799932
tryptophan betaine	Amino Acid	Tryptophan Metabolism	HMDB61115	1.17248	0.852308	1.61293	0.328134	0.595266		1.08704	0.673552	1.75438	0.732534	0.189861
21-hydroxypregnenolone monosulfate (1)	Lipid	Pregnenolone Steroids		0.889513	0.666174	1.18773	0.427375	0.85485		0.982889	0.705444	1.36945	0.918763	0.977966
4-allylphenol sulfate	Xenobiotics	Food Component/Plant		1.15968	0.867058	1.55107	0.318034	0.260137		1.08628	0.787591	1.49825	0.613927	0.215289
5alpha-androstan-3alpha,17alpha-diol disulfate	Lipid	Androgenic Steroids		1.10507	0.821473	1.48656	0.509084	0.593926		1.20091	0.874529	1.64909	0.257882	0.925705
5alpha-androstan-3alpha,17alpha-diol monosulfate	Lipid	Androgenic Steroids		1.11892	0.819492	1.52774	0.479486	0.782187		1.187	0.836907	1.68355	0.336329	0.4705
5alpha-androstan-3alpha,17beta-diol disulfate	Lipid	Androgenic Steroids		1.28408	0.944098	1.74649	0.111074	0.800265		1.45303	1.04097	2.02821	0.0280961	0.588064
5alpha-androstan-3alpha,17beta-diol monosulfate (1)	Lipid	Androgenic Steroids		1.41337	1.03909	1.92245	0.027504	0.524253		1.58981	1.12968	2.23735	0.0078271	0.602883
5alpha-androstan-3beta,17alpha-diol disulfate	Lipid	Androgenic Steroids		1.08886	0.812676	1.4589	0.568451	0.757196		1.142	0.823006	1.58465	0.426915	0.500315
5alpha-androstan-3beta,17beta-diol disulfate	Lipid	Androgenic Steroids	HMDB00493	1.48665	1.10866	1.9935	0.00806977	0.929756		1.7669	1.28359	2.43217	0.000480807	0.543393
5alpha-pregnan-3beta,20beta-diol monosulfate (1)	Lipid	Progestin Steroids		1.14914	0.857439	1.54008	0.352119	0.146544		1.21995	0.883667	1.68421	0.226929	0.385418
5alpha-pregnan-3beta,20alpha-diol disulfate	Lipid	Progestin Steroids		1.03354	0.77156	1.38448	0.824943	0.272853		1.07004	0.786317	1.45615	0.666701	0.193338
5alpha-pregnan-3beta,20alpha-diol monosulfate (1)	Lipid	Progestin Steroids		1.05906	0.793453	1.41358	0.696901	0.196287		1.08428	0.783841	1.49988	0.62499	0.287781
5alpha-pregnan-3beta,20alpha-diol monosulfate (2)	Lipid	Progestin Steroids		1.11118	0.828358	1.49056	0.481781	0.443021		1.21587	0.857415	1.72417	0.272745	0.869206
androstenediol (3beta,17beta) disulfate (1)	Lipid	Androgenic Steroids	HMDB03818	1.07296	0.796612	1.44517	0.643032	0.705775		1.20109	0.864262	1.66918	0.275188	0.24783
androstenediol (3beta,17beta) disulfate (2)	Lipid	Androgenic Steroids	HMDB03818	1.05909	0.788876	1.42185	0.702476	0.452736		1.21603	0.878111	1.68398	0.239012	0.95695
androstenediol (3alpha, 17alpha) monosulfate (2)	Lipid	Androgenic Steroids		0.81591	0.613987	1.08424	0.160782	0.487786		0.941631	0.684816	1.29476	0.711278	0.773744
androstenediol (3alpha, 17alpha) monosulfate (3)	Lipid	Androgenic Steroids		1.2437	0.917435	1.68599	0.160062	0.787768		1.44728	1.0404	2.01329	0.0281548	0.797651
androstenediol (3beta,17beta) monosulfate (2)	Lipid	Androgenic Steroids		1.07367	0.797682	1.44515	0.639141	0.699661		1.16357	0.830653	1.62992	0.37833	0.48572
androstenediol (3beta,17beta) monosulfate (1)	Lipid	Androgenic Steroids	HMDB03818	0.99839	0.74473	1.33845	0.991401	0.824227		1.10101	0.799327	1.51656	0.555859	0.748084
2-hydroxyglutarate	Lipid	Fatty Acid, Dicarboxylate	HMDB0059655	0.958627	0.719899	1.27652	0.772454	0.608042		0.868057	0.649488	1.16018	0.339035	0.785657
N-methylproline	Amino Acid	Urea cycle; Arginine and Proline Metabolism		0.968137	0.720258	1.30132	0.830089	0.930364		0.99579	0.728631	1.36091	0.978882	0.873605
N-acetyl-beta-alanine	Nucleotide	Pyrimidine Metabolism, Uracil containing		0.867956	0.653216	1.15329	0.328809	0.945626		0.877695	0.653661	1.17851	0.385614	0.605613
cysteine sulfinic acid	Amino Acid	Methionine, Cysteine, SAM and Taurine Metabolism	HMDB00996	0.901378	0.668523	1.21534	0.495904	0.298982		1.07876	0.750809	1.54996	0.681807	0.433372
4-hydroxycoumarin	Xenobiotics	Drug - Cardiovascular		0.937149	0.699764	1.25506	0.663154	0.172177		0.9105	0.66662	1.2436	0.555574	0.151811
glycerophosphoethanolamine	Lipid	Phospholipid Metabolism	HMDB00114	0.686887	0.497742	0.947908	0.022283	0.867366		0.654688	0.461505	0.928737	0.0175794	0.783569
ergothioneine	Xenobiotics	Food Component/Plant	HMDB03045	0.819454	0.610596	1.09975	0.184671	0.656107		0.717662	0.51158	1.00676	0.0547393	0.923392
docosapentaenoate (n6 DPA; 22:5n6)	Lipid	Long Chain Polyunsaturated Fatty Acid (n3 and n6)	HMDB01976	1.19573	0.89957	1.5894	0.218294	0.467126		1.05897	0.775117	1.44677	0.718933	0.539142
5alpha-pregnan-3beta-ol,20-one sulfate	Lipid	Progestin Steroids		1.14397	0.856898	1.52722	0.361562	0.432328		1.31328	0.931285	1.85197	0.120178	0.854254
17alpha-hydroxypregnenolone 3-sulfate	Lipid	Pregnenolone Steroids	HMDB00416	0.957534	0.718276	1.27649	0.767368	0.621742		1.06887	0.766579	1.49035	0.694562	0.886382
N-acetylputrescine	Amino Acid	Polyamine Metabolism	HMDB02064	0.879422	0.65478	1.18114	0.393228	0.266052		0.833319	0.602409	1.15274	0.27073	0.283745
palmitoyl sphingomyelin (d18:1/16:0)	Lipid	Sphingomyelins		1.07301	0.792067	1.4536	0.649143	0.610936		1.01653	0.734682	1.40651	0.921157	0.309309
sphingomyelin (d18:1/18:1, d18:2/18:0)	Lipid	Sphingomyelins	HMDB12101	0.938271	0.699042	1.25937	0.67135	0.633747		0.93333	0.671323	1.29759	0.681509	0.575291
oleoyl ethanolamide	Lipid	Endocannabinoid	HMDB02088	1.0389	0.783205	1.37807	0.79121	0.169829		1.07925	0.795434	1.46434	0.624216	0.154893
indole-3-carboxylate	Amino Acid	Tryptophan Metabolism	HMDB03320	1.01879	0.760872	1.36415	0.900507	0.8076		1.10874	0.80657	1.52413	0.524874	0.552718
4-cholesten-3-one	Lipid	Sterol	HMDB00921	0.965094	0.721141	1.29157	0.811121	0.712976		0.83613	0.61575	1.13539	0.251572	0.796562
16a-hydroxy DHEA 3-sulfate	Lipid	Androgenic Steroids		1.01136	0.749848	1.36408	0.941002	0.362443		1.13749	0.813605	1.5903	0.451175	0.612893
pregnenolone sulfate	Lipid	Pregnenolone Steroids	HMDB00774	1.09041	0.813231	1.46207	0.562984	0.835407		1.29869	0.933695	1.80636	0.120555	0.671562
cis-4-decenoylcarnitine (C10:1)	Lipid	Fatty Acid Metabolism (Acyl Carnitine, Monounsaturated)		1.15282	0.858455	1.54812	0.344466	0.0656073		1.09492	0.77037	1.5562	0.613172	0.250997
pristanate	Lipid	Fatty Acid, Branched	HMDB00795	1.24099	0.900647	1.70995	0.186784	0.116257		1.2029	0.856888	1.68863	0.285752	0.296091
2,3-dihydroxyisovalerate	Xenobiotics	Food Component/Plant	HMDB12141	0.909412	0.679712	1.21674	0.52264	0.840747		0.924849	0.680607	1.25674	0.617539	0.760535
(16 or 17)-methylstearate (a19:0 or i19:0)	Lipid	Fatty Acid, Branched	HMDB37397	1.106	0.837747	1.46016	0.477168	0.119059		1.04312	0.765325	1.42174	0.789325	0.327491
cinnamoylglycine	Xenobiotics	Food Component/Plant	HMDB11621	1.25437	0.896601	1.7549	0.185875	0.95536		1.34423	0.918932	1.96636	0.127428	0.814472
(14 or 15)-methylpalmitate (a17:0 or i17:0)	Lipid	Fatty Acid, Branched		1.15755	0.890127	1.50531	0.275024	0.0562157		1.10046	0.823855	1.46993	0.51691	0.179636
1-(1-enyl-palmitoyl)-GPE (P-16:0)*	Lipid	Lysoplasmalogen		0.997677	0.752368	1.32297	0.987112	0.173053		0.935677	0.700285	1.25019	0.652943	0.181178
1-(1-enyl-stearoyl)-GPE (P-18:0)*	Lipid	Lysoplasmalogen		1.01783	0.767736	1.3494	0.902231	0.138738		0.96353	0.721465	1.28681	0.801287	0.0935326
glycoursodeoxycholate	Lipid	Secondary Bile Acid Metabolism	HMDB00708	0.917359	0.689885	1.21984	0.553014	0.709111		1.07791	0.792131	1.46678	0.633138	0.600136
S-methylcysteine	Amino Acid	Methionine, Cysteine, SAM and Taurine Metabolism	HMDB02108	0.818179	0.592115	1.13055	0.223889	0.350096		0.80197	0.56987	1.1286	0.205527	0.70066
glutarate (C5-DC)	Lipid	Fatty Acid, Dicarboxylate	HMDB00661	0.778689	0.582013	1.04183	0.0921623	0.71903		0.73683	0.5409	1.00373	0.0528256	0.860775
3-hydroxyhippurate	Xenobiotics	Benzoate Metabolism	HMDB06116	0.953517	0.712869	1.2754	0.748408	0.492266		1.02569	0.747373	1.40766	0.875186	0.436397
16-hydroxypalmitate	Lipid	Fatty Acid, Monohydroxy	HMDB06294	0.858747	0.642955	1.14696	0.302389	0.900656		0.842408	0.616298	1.15147	0.282172	0.643275
N-stearoyltaurine	Lipid	Endocannabinoid		1.11211	0.818326	1.51137	0.497181	0.358503		1.17735	0.849148	1.63241	0.327474	0.648901
N-oleoyltaurine	Lipid	Endocannabinoid		1.0364	0.777975	1.38068	0.806968	0.576778		1.07804	0.787805	1.4752	0.638663	0.647796
eicosanedioate (C20-DC)	Lipid	Fatty Acid, Dicarboxylate		1.01568	0.757296	1.36222	0.91728	0.51331		1.21127	0.883003	1.66157	0.234657	0.601773
docosadioate (C22-DC)	Lipid	Fatty Acid, Dicarboxylate		1.0602	0.798808	1.40713	0.685681	0.356835		1.23654	0.897359	1.70393	0.194314	0.276669
carboxyethyl-GABA	Amino Acid	Glutamate Metabolism	HMDB02201	0.924551	0.711338	1.20167	0.557546	0.615041		0.898423	0.681871	1.18375	0.446537	0.676701
isoleucylglycine	Peptide	Dipeptide	HMDB28907	0.951751	0.710187	1.27548	0.740602	0.265855		1.05433	0.765325	1.45247	0.746189	0.477289
4-hydroxy-2-oxoglutaric acid	Lipid	Fatty Acid, Dicarboxylate	HMDB02070	0.962627	0.724565	1.27891	0.792722	0.636501		0.897517	0.674462	1.19434	0.458265	0.37898
trimethylamine N-oxide	Lipid	Phospholipid Metabolism	HMDB00925	1.11427	0.839726	1.47858	0.453443	0.78686		1.12184	0.833734	1.50952	0.447727	0.733578
N1-Methyl-2-pyridone-5-carboxamide	Cofactors and Vitamins	Nicotinate and Nicotinamide Metabolism	HMDB04193	0.753228	0.576414	0.984279	0.0378893	0.270057		0.687778	0.514023	0.920269	0.0117619	0.407411
valylglycine	Peptide	Dipeptide	HMDB29127	0.894167	0.674216	1.18587	0.437435	0.0692355		0.968835	0.709994	1.32204	0.841765	0.198159
4-hydroxyglutamate	Amino Acid	Glutamate Metabolism	HMDB01344	0.898755	0.670504	1.20471	0.475168	0.256522		1.00344	0.722066	1.39445	0.9837	0.602459
prolylglycine	Peptide	Dipeptide	HMDB11178	1.16167	0.869638	1.55176	0.310374	0.599332		1.19036	0.873299	1.62255	0.270164	0.575906
pregnanediol-3-glucuronide	Lipid	Progestin Steroids	HMDB10318	1.03205	0.766937	1.38881	0.835024	0.968004		1.03686	0.750281	1.4329	0.826414	0.498835
imidazole propionate	Amino Acid	Histidine Metabolism	HMDB02271	1.00532	0.75024	1.34713	0.971643	0.544725		1.02771	0.752413	1.40374	0.863577	0.358799
2-stearoyl-GPE (18:0)*	Lipid	Lysophospholipid	HMDB11129	1.02567	0.771418	1.36373	0.861548	0.467227		1.04695	0.771035	1.42161	0.768764	0.592566
alliin	Xenobiotics	Food Component/Plant	HMDB33592	0.885291	0.656951	1.193	0.423409	0.654578		0.696843	0.483665	1.00398	0.0525439	0.0937181
heme	Cofactors and Vitamins	Hemoglobin and Porphyrin Metabolism	HMDB03178	0.726992	0.549271	0.962217	0.0257968	0.346978		0.675716	0.499641	0.913841	0.01093	0.516583
succinimide	Xenobiotics	Chemical		1.36634	0.987321	1.89086	0.0597016	0.658704		1.27837	0.906899	1.80199	0.1609	0.77261
lanthionine	Amino Acid	Methionine, Cysteine, SAM and Taurine Metabolism		1.02979	0.765215	1.38585	0.846356	0.532968		1.00971	0.738976	1.37963	0.951629	0.572114
indoleacetylglutamine	Amino Acid	Tryptophan Metabolism	HMDB13240	0.774865	0.551388	1.08892	0.141758	0.0371891		0.771269	0.540476	1.10061	0.152273	0.0752575
N-palmitoylglycine	Lipid	Fatty Acid Metabolism (Acyl Glycine)	HMDB13034	1.08383	0.827859	1.41894	0.558125	0.192377		1.1233	0.843913	1.49518	0.425525	0.144644
phosphate	Energy	Oxidative Phosphorylation	HMDB01429	0.882349	0.668397	1.16479	0.377021	0.485348		0.867723	0.645659	1.16616	0.346835	0.706656
S-1-pyrroline-5-carboxylate	Amino Acid	Glutamate Metabolism	HMDB01301	0.787138	0.620892	0.997898	0.0480022	0.95992		0.84218	0.648407	1.09386	0.197925	0.86573
2-aminobutyrate	Amino Acid	Glutathione Metabolism	HMDB00650	0.844701	0.64112	1.11293	0.230327	0.970857		0.795741	0.590236	1.0728	0.133885	0.919957
gamma-CEHC glucuronide*	Cofactors and Vitamins	Tocopherol Metabolism		1.17874	0.866873	1.6028	0.294266	0.887678		1.15211	0.824805	1.60929	0.406321	0.402025
S-adenosylhomocysteine (SAH)	Amino Acid	Methionine, Cysteine, SAM and Taurine Metabolism	HMDB00939	0.828002	0.622958	1.10053	0.193568	0.306039		0.864535	0.642221	1.1638	0.33717	0.412221
1-stearoyl-GPE (18:0)	Lipid	Lysophospholipid	HMDB11130	1.00274	0.752544	1.33611	0.98511	0.155574		0.923076	0.680875	1.25143	0.606204	0.143013
erythronate*	Carbohydrate	Aminosugar Metabolism	HMDB00613	1.07898	0.803252	1.44936	0.613643	0.988588		1.04791	0.773017	1.42056	0.763061	0.803376
1-palmitoyl-2-linoleoyl-GPC (16:0/18:2)	Lipid	Phosphatidylcholine (PC)	HMDB07973	0.965551	0.733795	1.2705	0.802331	0.492299		0.875274	0.651164	1.17651	0.377357	0.656782
1-stearoyl-2-oleoyl-GPE (18:0/18:1)	Lipid	Phosphatidylethanolamine (PE)	HMDB08993	0.782929	0.586147	1.04578	0.0975387	0.289007		0.752685	0.549072	1.03181	0.0774954	0.263068
1-palmitoyl-2-linoleoyl-GPE (16:0/18:2)	Lipid	Phosphatidylethanolamine (PE)	HMDB05322	0.956585	0.715055	1.2797	0.764989	0.990467		0.874717	0.639248	1.19692	0.402843	0.944551
1-stearoyl-2-arachidonoyl-GPC (18:0/20:4)	Lipid	Phosphatidylcholine (PC)	HMDB08048	0.994221	0.743581	1.32934	0.968804	0.885484		0.954078	0.694821	1.31007	0.771382	0.892085
sphingomyelin (d18:2/16:0, d18:1/16:1)*	Lipid	Sphingomyelins		1.02988	0.762553	1.39092	0.84774	0.236591		1.04805	0.757086	1.45085	0.77728	0.481783
sphingomyelin (d18:1/14:0, d16:1/16:0)*	Lipid	Sphingomyelins	HMDB12097	1.06454	0.797241	1.42146	0.671595	0.301745		0.98264	0.699606	1.38018	0.919525	0.939805
2-hydroxydecanoate	Lipid	Fatty Acid, Monohydroxy		1.13767	0.867722	1.49161	0.350655	0.942963		1.15521	0.86065	1.55057	0.336698	0.695533
glycohyocholate	Lipid	Secondary Bile Acid Metabolism		0.981724	0.731935	1.31676	0.90201	0.0781161		1.05783	0.769199	1.45477	0.729474	0.288034
N-methyltaurine	Amino Acid	Methionine, Cysteine, SAM and Taurine Metabolism		1.04238	0.776857	1.39865	0.78202	0.790717		0.904773	0.644586	1.26998	0.562963	0.434533
6-oxopiperidine-2-carboxylate	Amino Acid	Lysine Metabolism	HMDB61705	1.13102	0.825785	1.54909	0.442968	0.246342		1.07572	0.763737	1.51513	0.676209	0.238288
S-allylcysteine	Xenobiotics	Food Component/Plant	HMDB34323	0.968027	0.720059	1.30139	0.829593	0.992972		0.890319	0.634557	1.24917	0.501349	0.317012
N-delta-acetylornithine	Amino Acid	Urea cycle; Arginine and Proline Metabolism		1.04254	0.783089	1.38795	0.775395	0.944075		1.06638	0.794597	1.43113	0.668505	0.851403
acisoga	Amino Acid	Polyamine Metabolism		0.786281	0.595924	1.03744	0.0891199	0.366323		0.785721	0.582989	1.05895	0.113243	0.661941
(R)-3-hydroxybutyrylcarnitine	Lipid	Fatty Acid Metabolism (Acyl Carnitine, Hydroxy)	HMDB13127	0.883402	0.643513	1.21272	0.443132	0.557514		0.872472	0.608659	1.25063	0.457725	0.338599
2-aminophenol sulfate	Xenobiotics	Chemical	HMDB61116	0.919191	0.693609	1.21814	0.557538	0.177285		0.900799	0.659748	1.22992	0.510851	0.37564
2-aminooctanoate	Lipid	Fatty Acid, Amino	HMDB00991	1.01998	0.760789	1.36748	0.894781	0.549802		1.01727	0.739443	1.3995	0.916189	0.46368
S-methylcysteine sulfoxide	Amino Acid	Methionine, Cysteine, SAM and Taurine Metabolism	HMDB29432	0.809934	0.590968	1.11003	0.18991	0.845313		0.748807	0.532241	1.05349	0.0967576	0.669556
2-piperidinone	Xenobiotics	Food Component/Plant	HMDB11749	0.819286	0.615676	1.09023	0.171518	0.554601		0.812404	0.589167	1.12023	0.205015	0.998315
N-acetylcarnosine	Amino Acid	Histidine Metabolism	HMDB12881	1.22839	0.907547	1.66266	0.182905	0.386981		1.48212	1.05962	2.07308	0.0215494	0.594752
formiminoglutamate	Amino Acid	Histidine Metabolism	HMDB00854	0.838126	0.633431	1.10897	0.216454	0.93448		0.927515	0.665757	1.29219	0.656484	0.877376
N-formylanthranilic acid	Amino Acid	Tryptophan Metabolism	HMDB04089	0.974322	0.727874	1.30422	0.861209	0.86921		0.962558	0.70217	1.31951	0.81256	0.817186
5-(galactosylhydroxy)-L-lysine	Amino Acid	Lysine Metabolism		0.687199	0.508957	0.927864	0.0143381	0.668348		0.678989	0.490971	0.939008	0.0192632	0.851196
2-aminoheptanoate	Lipid	Fatty Acid, Amino		1.0934	0.81943	1.45897	0.544021	0.408201		1.21286	0.869554	1.69172	0.25567	0.750581
guanidinoacetate	Amino Acid	Creatine Metabolism	HMDB00128	1.16906	0.84718	1.61323	0.341792	0.173607		1.15723	0.82098	1.63121	0.404419	0.252642
bilirubin	Cofactors and Vitamins	Hemoglobin and Porphyrin Metabolism	HMDB00054	1.38485	1.05552	1.81694	0.0187767	0.161389		1.31268	0.978833	1.7604	0.0692054	0.295901
gamma-glutamylvaline	Peptide	Gamma-glutamyl Amino Acid	HMDB11172	0.847963	0.629183	1.14282	0.278734	0.183068		1.04622	0.741092	1.47698	0.797301	0.023726
glycerol 3-phosphate	Lipid	Glycerolipid Metabolism	HMDB00126	0.727991	0.56428	0.9392	0.0145824	0.255705		0.704644	0.535516	0.927187	0.0124252	0.364416
aspartate	Amino Acid	Alanine and Aspartate Metabolism	HMDB00191	0.78844	0.573559	1.08383	0.143158	0.639121		0.779142	0.544731	1.11443	0.171731	0.641373
3-methyl-2-oxobutyrate	Amino Acid	Leucine, Isoleucine and Valine Metabolism	HMDB00019	0.791492	0.594437	1.05387	0.109427	0.0595462		0.801814	0.585575	1.09791	0.168369	0.137592
3-methoxytyramine sulfate	Amino Acid	Tyrosine Metabolism		0.988732	0.733609	1.33258	0.940674	0.708708		0.94295	0.690399	1.28789	0.711892	0.796761
1-(1-enyl-oleoyl)-GPE (P-18:1)*	Lipid	Lysoplasmalogen		0.979346	0.747433	1.28322	0.87969	0.0635004		0.936761	0.710496	1.23508	0.643273	0.0834391
glutaroylcarnitine (C5)	Amino Acid	Lysine Metabolism	HMDB13130	1.11827	0.824458	1.5168	0.472276	0.589639		1.15946	0.827677	1.62423	0.389647	0.592321
docosahexaenoate (DHA; 22:6n3)	Lipid	Long Chain Polyunsaturated Fatty Acid (n3 and n6)	HMDB02183	1.01432	0.762559	1.34919	0.922206	0.140524		0.924752	0.671553	1.27342	0.631761	0.268942
palmitoylcarnitine (C16)	Lipid	Fatty Acid Metabolism (Acyl Carnitine, Long Chain Saturated)	HMDB00222	0.984545	0.737922	1.31359	0.915682	0.632636		0.96913	0.709388	1.32398	0.843843	0.557596
gamma-glutamylmethionine	Peptide	Gamma-glutamyl Amino Acid	HMDB29155	0.790548	0.555024	1.12601	0.192806	0.0231704		0.847279	0.572713	1.25348	0.4069	0.0584054
gamma-CEHC	Cofactors and Vitamins	Tocopherol Metabolism	HMDB01931	1.24057	0.921459	1.67021	0.155362	0.466226		1.23231	0.891218	1.70396	0.206438	0.137641
N-palmitoyl-sphingosine (d18:1/16:0)	Lipid	Ceramides	HMDB04949	0.894173	0.668231	1.19651	0.451636	0.563841		0.783626	0.567247	1.08255	0.139171	0.195698
methionine sulfone	Amino Acid	Methionine, Cysteine, SAM and Taurine Metabolism		0.860432	0.642788	1.15177	0.31235	0.645163		0.88913	0.652561	1.21146	0.456545	0.672275
2-methylbutyrylcarnitine (C5)	Amino Acid	Leucine, Isoleucine and Valine Metabolism	HMDB00378	0.911253	0.688593	1.20591	0.515606	0.108688		0.833638	0.602863	1.15275	0.27119	0.201727
N-acetylalliin	Xenobiotics	Food Component/Plant		0.901496	0.669056	1.21469	0.495484	0.901687		0.784513	0.55057	1.11786	0.179181	0.260183
O-sulfo-L-tyrosine	Xenobiotics	Chemical		1.04968	0.783188	1.40686	0.745556	0.557719		1.03475	0.764793	1.4	0.824729	0.775423
1-linolenoyl-GPC (18:3)*	Lipid	Lysophospholipid	HMDB10388	1.01756	0.763328	1.35646	0.905547	0.762138		0.989005	0.73278	1.33482	0.942389	0.601253
1-oleoyl-GPG (18:1)*	Lipid	Lysophospholipid		1.22292	0.879889	1.69968	0.230867	0.855103		1.28855	0.897627	1.84973	0.169303	0.772289
1-palmitoyl-GPG (16:0)*	Lipid	Lysophospholipid		1.06744	0.788224	1.44556	0.673156	0.188568		1.12287	0.814637	1.54774	0.479055	0.197684
guaiacol sulfate	Xenobiotics	Benzoate Metabolism	HMDB60013	0.962955	0.720979	1.28614	0.798214	0.558096		1.01167	0.734356	1.3937	0.943417	0.51581
21-hydroxypregnenolone disulfate	Lipid	Pregnenolone Steroids		0.994995	0.741889	1.33445	0.973273	0.697879		1.13668	0.820946	1.57385	0.440331	0.955629
mannitol/sorbitol	Carbohydrate	Fructose, Mannose and Galactose Metabolism	HMDB00247	1.10125	0.840692	1.44255	0.483828	0.492219		1.16028	0.866843	1.55305	0.317623	0.270025
methyl glucopyranoside (alpha + beta)	Xenobiotics	Food Component/Plant		1.16691	0.867855	1.56902	0.306882	0.668902		1.00542	0.726485	1.39145	0.973997	0.358471
4-methylcatechol sulfate	Xenobiotics	Benzoate Metabolism		1.01263	0.755048	1.3581	0.933188	0.356198		1.13323	0.820609	1.56495	0.447577	0.200803
3-methyl catechol sulfate (1)	Xenobiotics	Benzoate Metabolism		1.03583	0.771199	1.39126	0.815088	0.19702		1.3682	0.890508	2.10213	0.152508	0.0166949
5alpha-pregnan-diol disulfate	Lipid	Progestin Steroids		1.05491	0.789677	1.40922	0.71752	0.346269		1.09267	0.80879	1.4762	0.563667	0.19582
aconitate [cis or trans]	Energy	TCA Cycle		0.995393	0.742072	1.33519	0.975417	0.153294		1.02898	0.732339	1.44578	0.869223	0.472183
linoleoylcarnitine (C18:2)*	Lipid	Fatty Acid Metabolism (Acyl Carnitine, Polyunsaturated)	HMDB06469	1.06414	0.794848	1.42466	0.676245	0.156872		1.03898	0.720927	1.49734	0.837517	0.647402
pyroglutamine*	Amino Acid	Glutamate Metabolism		1.25703	0.942417	1.67666	0.119606	0.349284		1.35034	0.988076	1.84541	0.0594713	0.372429
X - 21258	NA	NA		1.13274	0.852236	1.50558	0.390573	0.128108		1.18365	0.87256	1.60564	0.278493	0.26347
X - 19438	NA	NA		0.721491	0.544454	0.956096	0.0230551	0.0801113		0.713449	0.520728	0.977496	0.0355851	0.0505665
X - 15486	NA	NA		1.11561	0.828428	1.50235	0.471247	0.945516		1.14604	0.81582	1.60993	0.431815	0.310857
X - 15461	NA	NA		1.00104	0.756439	1.32474	0.99419	0.344712		1.05197	0.760165	1.45579	0.75987	0.965223
X - 21285	NA	NA		1.06875	0.784397	1.45618	0.673556	0.828781		1.20507	0.839241	1.73037	0.312236	0.901505
X - 21286	NA	NA		1.0552	0.786387	1.4159	0.720235	0.55077		1.11073	0.805793	1.53107	0.521306	0.387666
X - 21295	NA	NA		0.871042	0.647698	1.1714	0.361044	0.135812		0.801391	0.573954	1.11895	0.193594	0.550133
X - 12714	NA	NA		0.866889	0.648618	1.15861	0.334451	0.028922		0.965692	0.707992	1.31719	0.825541	0.106288
1-arachidonoyl-GPA (20:4)	Lipid	Lysophospholipid		0.853633	0.643662	1.1321	0.271931	0.023429		0.840007	0.618802	1.14029	0.26354	0.0350758
X - 11381	NA	NA		0.907286	0.682148	1.20673	0.503735	0.125196		1.02424	0.683573	1.5347	0.907568	0.473921
X - 11441	NA	NA		1.1972	0.886059	1.61759	0.241141	0.687798		1.19358	0.869755	1.63796	0.273158	0.729249
X - 21319	NA	NA		1.20932	0.906754	1.61285	0.195773	0.980216		1.26461	0.910837	1.75579	0.160866	0.338592
X - 12847	NA	NA		1.18829	0.876582	1.61083	0.26641	0.279713		1.2722	0.910579	1.77742	0.158258	0.508051
X - 21339	NA	NA		1.08279	0.805777	1.45504	0.597773	0.706622		1.34196	0.975209	1.84664	0.0709431	0.587596
X - 11308	NA	NA		0.998715	0.743747	1.34109	0.993179	0.980813		1.24521	0.89228	1.73774	0.197158	0.411745
X - 21353	NA	NA		1.07391	0.802692	1.43676	0.63115	0.770461		0.975906	0.693146	1.37401	0.888881	0.831878
X - 21364	NA	NA		0.999932	0.751668	1.33019	0.999626	0.100201		1.13069	0.827761	1.54448	0.440145	0.408126
X - 13866	NA	NA		1.00689	0.7525	1.34729	0.963128	0.99062		0.921972	0.669889	1.26891	0.618116	0.584441
X - 21383	NA	NA		0.891598	0.672979	1.18124	0.424031	0.0556856		0.966673	0.691734	1.35089	0.842644	0.139509
X - 11442	NA	NA		1.21554	0.899846	1.64198	0.203322	0.630296		1.21352	0.884148	1.6656	0.230976	0.671749
X - 21410	NA	NA		1.08936	0.806149	1.47205	0.577417	0.605418		1.21899	0.86577	1.71632	0.25666	0.544587
X - 11444	NA	NA		1.04949	0.778465	1.41488	0.751303	0.661474		1.02704	0.745595	1.41472	0.870291	0.84223
X - 16124	NA	NA		0.965297	0.717569	1.29855	0.815436	0.980209		0.997308	0.721826	1.37793	0.986958	0.594693
X - 11843	NA	NA		1.03018	0.766811	1.384	0.843544	0.929602		1.07674	0.781812	1.48292	0.650729	0.384797
X - 21441	NA	NA		0.982954	0.732101	1.31976	0.908946	0.137405		0.998507	0.718941	1.38679	0.992887	0.393152
X - 11847	NA	NA		0.961204	0.713543	1.29483	0.794637	0.655833		0.961127	0.704568	1.31111	0.802392	0.527164
X - 17185	NA	NA		1.03152	0.773614	1.3754	0.83259	0.507038		1.21428	0.816047	1.80684	0.338337	0.364677
X - 21448	NA	NA		1.25945	0.946554	1.67577	0.113418	0.48753		1.22671	0.905016	1.66276	0.187903	0.496992
X - 11850	NA	NA		1.03856	0.773471	1.39451	0.801316	0.77209		1.08123	0.78068	1.49749	0.63836	0.560013
X - 12544	NA	NA		1.02265	0.767614	1.36241	0.878398	0.769245		1.01904	0.742364	1.39882	0.90712	0.516206
X - 16938	NA	NA		1.07331	0.798603	1.44252	0.639045	0.102837		1.12313	0.823601	1.5316	0.463119	0.170428
X - 21467	NA	NA		1.13319	0.84216	1.5248	0.409003	0.753101		1.14228	0.831165	1.56985	0.412207	0.225734
X - 21470	NA	NA		1.08258	0.803474	1.45864	0.601951	0.99007		1.23126	0.889736	1.70387	0.209439	0.400634
X - 21471	NA	NA		1.01707	0.762001	1.35753	0.908513	0.319703		1.08513	0.792789	1.48527	0.609959	0.915274
X - 16946	NA	NA		1.2726	0.960677	1.6858	0.0928938	0.611706		1.24489	0.923265	1.67855	0.150884	0.63618
alpha-hydroxyisovalerate	Amino Acid	Leucine, Isoleucine and Valine Metabolism	HMDB00407	1.0476	0.785345	1.39742	0.751777	0.090066		1.00663	0.729158	1.38969	0.967972	0.410063
N-acetylglucosamine/N-acetylgalactosamine	Carbohydrate	Aminosugar Metabolism	HMDB00215	0.875253	0.651608	1.17566	0.376135	0.594381		0.931329	0.677267	1.2807	0.661581	0.340254
3-methylglutarylcarnitine (2)	Amino Acid	Leucine, Isoleucine and Valine Metabolism	HMDB00552	1.04457	0.773399	1.41081	0.776153	0.571081		1.0538	0.753113	1.47453	0.759821	0.883727
X - 11299	NA	NA		0.972116	0.722459	1.30805	0.851862	0.272762		1.33896	0.80605	2.22419	0.259622	0.440798
X - 11372	NA	NA		0.903751	0.676256	1.20778	0.493966	0.259982		1.19945	0.84319	1.70622	0.311827	0.369066
X - 11378	NA	NA		0.998041	0.743753	1.33927	0.989571	0.845042		1.08405	0.788072	1.49119	0.619851	0.5557
X - 11407	NA	NA		0.836314	0.633689	1.10373	0.206675	0.815111		0.890371	0.655509	1.20938	0.457363	0.443657
X - 11470	NA	NA		1.13839	0.841824	1.53942	0.399931	0.715746		1.24866	0.900948	1.73057	0.182343	0.948209
X - 11478	NA	NA		1.2263	0.917646	1.63878	0.167892	0.752952		1.31264	0.944309	1.82465	0.105457	0.412087
X - 11530	NA	NA		1.35753	1.02331	1.80091	0.0340258	0.312557		1.30392	0.965966	1.76012	0.0829632	0.415669
X - 11849	NA	NA		0.928781	0.687762	1.25426	0.62981	0.953549		0.93049	0.68295	1.26775	0.648	0.625302
X - 11880	NA	NA		1.02027	0.76019	1.36932	0.893691	0.215242		1.34665	0.959845	1.88934	0.0849353	0.666917
X - 12007	NA	NA		1.11543	0.830175	1.4987	0.468513	0.233956		1.20492	0.883981	1.64239	0.238154	0.798166
X - 12013	NA	NA		1.07179	0.80128	1.43362	0.640387	0.942024		1.1026	0.804709	1.51077	0.543301	0.601882
X - 12216	NA	NA		1.03779	0.769571	1.39948	0.80791	0.75803		1.17358	0.830876	1.65762	0.36366	0.594281
X - 12411	NA	NA		1.01409	0.761715	1.3501	0.923635	0.409319		1.09793	0.821303	1.46773	0.528173	0.655263
X - 12462	NA	NA		1.03954	0.782836	1.38041	0.788727	0.619598		1.11287	0.815721	1.51826	0.499819	0.536636
X - 12524	NA	NA		1.1062	0.837094	1.46183	0.477901	0.890988		1.0919	0.804212	1.48251	0.573102	0.744627
X - 12729	NA	NA		1.06412	0.795848	1.42281	0.675001	0.1109		0.844349	0.533627	1.336	0.469889	0.69838
X - 12798	NA	NA		1.00978	0.752919	1.35426	0.9482	0.720148		1.03734	0.743885	1.44656	0.82893	0.633977
X - 12740	NA	NA		0.988168	0.739928	1.31969	0.935732	0.873081		0.984649	0.72363	1.33982	0.921582	0.637528
X - 14056	NA	NA		0.823624	0.614693	1.10357	0.193667	0.82003		0.872988	0.639633	1.19148	0.392017	0.853599
X - 12844	NA	NA		0.979802	0.730185	1.31475	0.891815	0.491332		0.886837	0.636397	1.23583	0.478126	0.480014
X - 12849	NA	NA		1.0167	0.757927	1.36381	0.912026	0.483364		1.06278	0.766638	1.47332	0.714838	0.713766
X - 15469	NA	NA		1.01625	0.760233	1.35849	0.913319	0.879988		0.916209	0.67348	1.24642	0.577345	0.841411
X - 13728	NA	NA		0.825138	0.63413	1.07368	0.152501	0.729427		0.849734	0.628968	1.14799	0.288765	0.356731
X - 13835	NA	NA		1.03456	0.771345	1.38759	0.82057	0.126959		1.03223	0.759329	1.40322	0.839516	0.210946
X - 14939	NA	NA		1.10681	0.830162	1.47565	0.489218	0.534215		1.05951	0.731315	1.53498	0.759906	0.455695
X - 15492	NA	NA		1.13866	0.829071	1.56385	0.4225	0.368099		1.18166	0.818527	1.70589	0.372917	0.545108
X - 15674	NA	NA		1.07863	0.786609	1.47906	0.638435	0.187426		1.01026	0.726569	1.40473	0.95159	0.494065
X - 15728	NA	NA		1.25142	0.910513	1.71996	0.166907	0.118237		1.35719	0.96518	1.9084	0.0790582	0.072907
X - 17325	NA	NA		0.968164	0.726915	1.28948	0.824885	0.261964		0.996522	0.737366	1.34676	0.981913	0.22839
X - 16576	NA	NA		0.845897	0.633165	1.1301	0.257469	0.27075		0.888367	0.654171	1.20641	0.448368	0.366262
X - 21607	NA	NA		1.20519	0.884881	1.64143	0.236394	0.0113889		1.23596	0.875115	1.74559	0.22911	0.0285243
X - 16935	NA	NA		1.03669	0.771363	1.39328	0.811199	0.70728		1.24986	0.8822	1.77073	0.209552	0.26067
X - 16944	NA	NA		1.0435	0.778801	1.39817	0.775448	0.884783		1.05984	0.768846	1.46097	0.722683	0.330839
X - 16964	NA	NA		0.911538	0.697569	1.19114	0.497422	0.831811		0.994845	0.728382	1.35879	0.974078	0.95184
X - 18779	NA	NA		1.02369	0.762795	1.37382	0.876039	0.0816245		1.03716	0.756661	1.42163	0.820604	0.0685313
X - 18901	NA	NA		1.23225	0.931685	1.62978	0.143208	0.413321		1.31464	0.935568	1.8473	0.114975	0.994533
X - 18913	NA	NA		1.16112	0.876496	1.53818	0.297786	0.236869		1.14012	0.820646	1.58395	0.434406	0.683142
X - 18922	NA	NA		0.946403	0.704637	1.27112	0.714359	0.117309		1.10139	0.794034	1.52771	0.56295	0.502546
X - 19141	NA	NA		0.878809	0.660564	1.16916	0.3751	0.324558		0.947816	0.699664	1.28398	0.729315	0.510738
X - 17653	NA	NA		1.01943	0.764934	1.3586	0.895519	0.600495		1.17515	0.84924	1.62612	0.330113	0.87923
X - 17654	NA	NA		0.909332	0.692011	1.1949	0.495181	0.236125		0.995805	0.742529	1.33547	0.977606	0.179128
X - 17690	NA	NA		1.18195	0.887741	1.57366	0.252366	0.521096		1.18947	0.871827	1.62285	0.273678	0.920438
X - 21733	NA	NA		1.06925	0.793839	1.44022	0.659465	0.816892		1.02121	0.727766	1.43296	0.903366	0.679347
X - 21736	NA	NA		0.974151	0.726193	1.30677	0.861285	0.919188		0.968845	0.69548	1.34966	0.851559	0.869704
X - 11522	NA	NA		1.28775	0.969055	1.71126	0.0812846	0.16888		1.22069	0.898752	1.65795	0.201745	0.26349
gulonate*	Cofactors and Vitamins	Ascorbate and Aldarate Metabolism	HMDB03290	0.760072	0.602033	0.959599	0.0210705	0.333367		0.767722	0.598701	0.984461	0.0372147	0.427533
sulfate*	Xenobiotics	Chemical	HMDB01448	1.01127	0.762874	1.34055	0.937876	0.0281388		1.1656	0.846638	1.60473	0.347531	0.0140089
X - 21785	NA	NA		1.0435	0.774477	1.40597	0.77954	0.632962		0.984509	0.718467	1.34906	0.92262	0.843689
X - 12701	NA	NA		0.886594	0.65739	1.19571	0.430271	0.444255		0.976336	0.713112	1.33672	0.881234	0.755052
X - 12126	NA	NA		1.05344	0.783517	1.41634	0.730341	0.412652		1.06581	0.761429	1.49187	0.710296	0.0464886
X - 17676	NA	NA		0.858112	0.649917	1.133	0.280469	0.935816		0.917964	0.675573	1.24732	0.584245	0.857329
X - 21796	NA	NA		0.87714	0.652662	1.17883	0.384763	0.992465		0.900452	0.658406	1.23148	0.511536	0.975078
X - 12718	NA	NA		0.970194	0.726684	1.2953	0.837408	0.953853		0.974985	0.717065	1.32568	0.871624	0.519656
X - 15503	NA	NA		1.07973	0.803093	1.45166	0.611484	0.246942		1.0658	0.762861	1.48903	0.708787	0.219416
X - 12812	NA	NA		1.1899	0.889609	1.59154	0.241325	0.237228		1.2114	0.879034	1.66945	0.241187	0.158359
X - 17367	NA	NA		1.01814	0.7639	1.35699	0.902404	0.304164		1.03589	0.765741	1.40134	0.819107	0.298342
X - 12822	NA	NA		1.06199	0.787124	1.43283	0.693903	0.140735		1.05634	0.765794	1.45711	0.738411	0.0546396
X - 21821	NA	NA		1.03165	0.76815	1.38555	0.835932	0.507421		1.01489	0.71836	1.43383	0.933179	0.933229
X - 21829	NA	NA		1.05054	0.785636	1.40476	0.739469	0.627154		1.0456	0.75516	1.44774	0.78827	0.600136
X - 21834	NA	NA		1.11951	0.830826	1.50851	0.458123	0.509519		1.20091	0.869178	1.65926	0.267022	0.774135
X - 16570	NA	NA		1.15818	0.856936	1.56533	0.339345	0.598231		1.26363	0.911904	1.75101	0.159763	0.898015
X - 21851	NA	NA		1.02202	0.762814	1.3693	0.883977	0.342484		1.08261	0.788163	1.48706	0.624063	0.521264
N-methylpipecolate	Xenobiotics	Bacterial/Fungal		0.934615	0.691154	1.26384	0.660526	0.27162		0.926398	0.664653	1.29122	0.651788	0.566478
estriol-3-glucuronide	Lipid	Estrogenic Steroids		1.19081	0.859632	1.64958	0.293582	0.677139		1.32146	0.916471	1.90542	0.135485	0.135895
etiocholanolone glucuronide	Lipid	Androgenic Steroids	HMDB04484	0.989748	0.734502	1.3337	0.946011	0.203886		1.08887	0.782293	1.51559	0.613802	0.260609
sphingomyelin (d18:1/24:1, d18:2/24:0)*	Lipid	Sphingomyelins	HMDB12107	0.947311	0.705141	1.27265	0.719336	0.540133		0.923239	0.663453	1.28475	0.635688	0.254546
sphingomyelin (d18:2/14:0, d18:1/14:1)*	Lipid	Sphingomyelins		1.09826	0.813347	1.48297	0.540763	0.641287		1.02437	0.737082	1.42363	0.885998	0.456762
X - 21959	NA	NA		0.957965	0.715508	1.28258	0.77302	0.169126		0.959726	0.701758	1.31252	0.796901	0.145838
X - 18887	NA	NA		0.939695	0.695185	1.2702	0.685837	0.11675		1.0651	0.764298	1.48429	0.70953	0.313778
X - 18345	NA	NA		0.873157	0.620587	1.22852	0.436222	0.178312		0.889793	0.628199	1.26032	0.510933	0.484875
17alpha-hydroxypregnanolone glucuronide	Lipid	Pregnenolone Steroids		0.837254	0.62297	1.12525	0.23894	0.00732689		0.940771	0.674976	1.31123	0.718536	0.0107019
X - 22162	NA	NA		1.06253	0.794706	1.42062	0.6823	0.33901		1.05494	0.777482	1.43143	0.73121	0.189078
X - 12680	NA	NA		0.788339	0.598079	1.03912	0.0914811	0.628065		0.828083	0.617567	1.11036	0.207496	0.606125
X - 13507	NA	NA		1.04684	0.78534	1.39542	0.754905	0.621664		1.02354	0.747803	1.40095	0.88448	0.900153
X - 11632	NA	NA		0.846968	0.6318	1.13541	0.266696	0.509679		0.80941	0.595054	1.10098	0.177957	0.414272
X - 12101	NA	NA		1.05392	0.789203	1.40744	0.721933	0.836948		1.14404	0.841211	1.55589	0.39102	0.535665
X - 12830	NA	NA		1.18007	0.880827	1.58098	0.267177	0.412845		1.31078	0.954916	1.79928	0.0940289	0.473782
X - 18899	NA	NA		0.875287	0.656087	1.16772	0.3651	0.850999		0.968033	0.675582	1.38708	0.859484	0.541736
X - 18921	NA	NA		1.35031	0.999697	1.8239	0.0502314	0.945264		1.41202	1.02061	1.95353	0.0372402	0.697255
X - 12100	NA	NA		0.809845	0.603054	1.08755	0.160894	0.12455		0.784173	0.575401	1.06869	0.123724	0.163816
X - 12112	NA	NA		0.925684	0.680062	1.26002	0.623535	0.100084		0.941567	0.678321	1.30697	0.718946	0.229324
X - 12283	NA	NA		0.99042	0.73764	1.32982	0.948949	0.55639		0.932265	0.667402	1.30224	0.680852	0.74364
X - 22508	NA	NA		1.01703	0.760785	1.35957	0.909242	0.341207		0.966549	0.705979	1.32329	0.831895	0.880451
X - 22519	NA	NA		0.999129	0.7518	1.32783	0.995211	0.339947		0.916016	0.670803	1.25087	0.581055	0.337987
X - 22520	NA	NA		1.32665	0.983104	1.79024	0.0645268	0.279018		1.43357	1.03911	1.97778	0.0282634	0.767382
X - 13431	NA	NA		1.20678	0.901419	1.61558	0.206692	0.153932		1.15697	0.842721	1.58839	0.367219	0.142344
X - 13684	NA	NA		0.885219	0.674217	1.16226	0.380154	0.855525		0.844173	0.625602	1.13911	0.267852	0.840703
X - 15666	NA	NA		0.914507	0.68635	1.21851	0.541646	0.395736		0.881221	0.658131	1.17993	0.395874	0.62349
X - 16397	NA	NA		1.15556	0.861924	1.54924	0.333742	0.955432		1.26781	0.921352	1.74455	0.145115	0.970706
X - 16580	NA	NA		0.936906	0.704554	1.24589	0.654037	0.489104		1.02131	0.734971	1.41919	0.900057	0.765038
X - 17328	NA	NA		1.22126	0.915171	1.62972	0.174526	0.575348		1.21616	0.830742	1.78038	0.314242	0.557415
X - 17335	NA	NA		1.15058	0.847541	1.56198	0.368458	0.702875		1.09956	0.788565	1.53322	0.575781	0.596382
X - 17340	NA	NA		1.12546	0.825363	1.53467	0.455082	0.271625		1.10803	0.785508	1.56297	0.558914	0.309002
bilirubin (E,Z or Z,E)*	Cofactors and Vitamins	Hemoglobin and Porphyrin Metabolism	HMDB00488	1.0302	0.785699	1.35079	0.829575	0.00649256		0.975239	0.724167	1.31336	0.868873	0.0229429
X - 12026	NA	NA		0.900064	0.672061	1.20542	0.479914	0.146844		0.877833	0.64783	1.18949	0.400601	0.140306
X - 12306	NA	NA		1.36515	0.992045	1.87858	0.0560137	0.609414		1.38495	0.975086	1.96708	0.0689057	0.628494
X - 12543	NA	NA		0.945232	0.702881	1.27114	0.709408	0.615754		0.983179	0.714302	1.35327	0.917114	0.401295
X - 12707	NA	NA		1.22452	0.908006	1.65136	0.184349	0.285943		1.10305	0.800739	1.51949	0.5484	0.574704
X - 12906	NA	NA		1.13488	0.831549	1.54886	0.425215	0.117208		1.23293	0.872631	1.74199	0.235074	0.0808986
X - 13553	NA	NA		1.14453	0.853807	1.53426	0.366583	0.707184		1.0159	0.725518	1.42252	0.926804	0.562081
X - 13729	NA	NA		1.02372	0.75939	1.38007	0.877726	0.82782		1.06872	0.778107	1.46788	0.681454	0.606194
X - 17010	NA	NA		0.925993	0.680901	1.25931	0.624023	0.11532		0.931305	0.669584	1.29532	0.672454	0.179242
X - 17351	NA	NA		0.999172	0.74552	1.33912	0.995574	0.302652		0.968754	0.690367	1.3594	0.85429	0.494019
X - 17353	NA	NA		1.01149	0.75612	1.3531	0.938685	0.773085		1.08797	0.790563	1.49727	0.604796	0.848158
X - 17357	NA	NA		1.09359	0.809654	1.4771	0.559691	0.884714		0.967394	0.697336	1.34204	0.842667	0.947487
X - 17685	NA	NA		0.784304	0.566822	1.08523	0.14256	0.42036		0.71749	0.504988	1.01941	0.0639306	0.456073
X - 18838	NA	NA		1.15353	0.845639	1.57351	0.367276	0.120091		1.01126	0.566556	1.80502	0.969789	0.993812
X - 18886	NA	NA		0.899686	0.680128	1.19012	0.45895	0.884331		0.86111	0.631771	1.1737	0.34397	0.983057
X - 22771	NA	NA		0.783831	0.598887	1.02589	0.076093	0.98509		0.828706	0.616504	1.11395	0.213148	0.843189
X - 22775	NA	NA		0.919554	0.693933	1.21853	0.55929	0.9238		0.959029	0.708069	1.29894	0.786955	0.863656
X - 22776	NA	NA		1.04547	0.778953	1.40317	0.767108	0.45863		1.06261	0.777566	1.45216	0.703111	0.633977
N6-succinyladenosine	Nucleotide	Purine Metabolism, Adenine containing	HMDB00912	1.01852	0.764506	1.35694	0.900213	0.319964		0.985006	0.731096	1.3271	0.920875	0.401138
glucose	Carbohydrate	Glycolysis, Gluconeogenesis, and Pyruvate Metabolism	HMDB00122	1.29221	0.935609	1.78473	0.119711	0.0716269		1.22361	0.864004	1.73289	0.255687	0.136532
mannose	Carbohydrate	Fructose, Mannose and Galactose Metabolism	HMDB00169	1.13377	0.835526	1.53849	0.420148	0.32081		1.08815	0.780103	1.51783	0.618838	0.568764
myristoleoylcarnitine (C14:1)*	Lipid	Fatty Acid Metabolism (Acyl Carnitine, Monounsaturated)		1.04435	0.780878	1.39671	0.769877	0.382159		1.02709	0.745017	1.41597	0.870378	0.351791
N-acetyltaurine	Amino Acid	Methionine, Cysteine, SAM and Taurine Metabolism		0.821906	0.606285	1.11421	0.206467	0.977503		0.892767	0.644717	1.23625	0.49462	0.774808
fructose	Carbohydrate	Fructose, Mannose and Galactose Metabolism	HMDB00660	1.22051	0.919398	1.62025	0.168021	0.279172		1.25408	0.930407	1.69035	0.137177	0.187296
arabonate/xylonate	Carbohydrate	Pentose Metabolism		0.995262	0.741717	1.33548	0.974745	0.867449		0.922054	0.669143	1.27056	0.619824	0.927796
1-oleoyl-GPC (18:1)	Lipid	Lysophospholipid	HMDB02815	0.963231	0.719171	1.29011	0.80159	0.296291		0.978342	0.715446	1.33784	0.89093	0.104555
1-dihomo-linolenylglycerol (20:3)	Lipid	Monoacylglycerol		1.20854	0.871818	1.67531	0.255652	0.806789		1.14514	0.809138	1.62066	0.444394	0.65902
N1-methylinosine	Nucleotide	Purine Metabolism, (Hypo)Xanthine/Inosine containing	HMDB02721	0.983966	0.733517	1.31993	0.914114	0.610673		1.02519	0.745888	1.40907	0.87817	0.379709
pregnanolone/allopregnanolone sulfate	Lipid	Progestin Steroids		1.12783	0.843609	1.5078	0.416795	0.250453		1.24362	0.891553	1.73473	0.199154	0.452992
dopamine 3-O-sulfate	Amino Acid	Tyrosine Metabolism	HMDB06275	0.887624	0.656684	1.19978	0.438148	0.127456		0.881662	0.629404	1.23502	0.463916	0.131113
tyramine O-sulfate	Amino Acid	Tyrosine Metabolism	HMDB06409	1.09168	0.815872	1.46071	0.554958	0.217729		1.05624	0.779645	1.43096	0.723951	0.46002
4-methylguaiacol sulfate	Xenobiotics	Benzoate Metabolism		0.899462	0.673945	1.20044	0.471848	0.364646		0.929066	0.683062	1.26367	0.639198	0.170445
phenylacetylcarnitine	Peptide	Acetylated Peptides		1.10358	0.821179	1.4831	0.513393	0.237373		1.07099	0.767175	1.49514	0.686997	0.0427885
pyrraline	Xenobiotics	Food Component/Plant	HMDB33143	0.949142	0.708647	1.27125	0.72625	0.295246		1.07626	0.784818	1.47594	0.648293	0.445059
methyl-4-hydroxybenzoate sulfate	Xenobiotics	Benzoate Metabolism		1.11685	0.828578	1.50543	0.468141	0.220756		1.0516	0.761885	1.45148	0.759616	0.311084
21-hydroxypregnanolone disulfate	Lipid	Pregnenolone Steroids		0.859201	0.645078	1.1444	0.299424	0.12547		0.866134	0.632642	1.1858	0.369892	0.0532637
N-formylphenylalanine	Amino Acid	Tyrosine Metabolism		1.19068	0.877016	1.61653	0.263248	0.714684		1.139	0.822918	1.57649	0.432587	0.859967
N-acetylcitrulline	Amino Acid	Urea cycle; Arginine and Proline Metabolism	HMDB00856	0.927723	0.69343	1.24118	0.613455	0.56377		0.958755	0.695539	1.32158	0.797009	0.457721
4-hydroxychlorothalonil	Xenobiotics	Chemical		1.16841	0.871888	1.56577	0.297379	0.169037		1.31144	0.927475	1.85437	0.125031	0.922471
3-hydroxypyridine sulfate	Xenobiotics	Chemical		1.02153	0.762229	1.36904	0.886623	0.772802		1.34252	0.89134	2.02207	0.158686	0.293061
4-methoxyphenol sulfate	Amino Acid	Tyrosine Metabolism		0.907832	0.677517	1.21644	0.51721	0.411795		0.802961	0.576358	1.11866	0.194572	0.378546
propyl 4-hydroxybenzoate sulfate	Xenobiotics	Benzoate Metabolism		1.05645	0.780087	1.43071	0.722672	0.233738		0.970318	0.699101	1.34675	0.857037	0.337509
sphingomyelin (d18:1/20:0, d16:1/22:0)*	Lipid	Sphingomyelins	HMDB12102	1.01644	0.764274	1.35182	0.910731	0.207393		0.973862	0.704879	1.34549	0.872415	0.663672
sphingomyelin (d18:1/20:1, d18:2/20:0)*	Lipid	Sphingomyelins		0.980915	0.730439	1.31728	0.898074	0.581889		0.994545	0.730742	1.35358	0.972252	0.564087
behenoyl sphingomyelin (d18:1/22:0)*	Lipid	Sphingomyelins	HMDB12103	1.03276	0.772203	1.38123	0.827973	0.70143		0.95574	0.69847	1.30777	0.777225	0.985882
sphingomyelin (d18:1/22:1, d18:2/22:0, d16:1/24:1)*	Lipid	Sphingomyelins	HMDB12104	1.17095	0.856627	1.60061	0.322375	0.907476		1.10522	0.790887	1.54447	0.557918	0.731902
spermidine	Amino Acid	Polyamine Metabolism	HMDB01257	0.967192	0.724786	1.29067	0.820728	0.70217		0.878366	0.638664	1.20803	0.42509	0.659597
acesulfame	Xenobiotics	Food Component/Plant	HMDB33585	0.933538	0.686195	1.27004	0.661457	0.259214		1.02066	0.729477	1.42807	0.905016	0.377333
2-acetamidophenol sulfate	Xenobiotics	Drug - Analgesics, Anesthetics		0.987195	0.738352	1.3199	0.930699	0.141367		0.993478	0.718969	1.3728	0.968366	0.236245
6-hydroxyindole sulfate	Xenobiotics	Chemical		0.994501	0.742583	1.33188	0.970485	0.7543		1.08172	0.785888	1.48892	0.629874	0.646548
eugenol sulfate	Xenobiotics	Food Component/Plant		1.05794	0.792355	1.41256	0.702527	0.348545		0.991065	0.705806	1.39161	0.958668	0.899919
1,2,3-benzenetriol sulfate (2)	Xenobiotics	Chemical		0.844282	0.628002	1.13505	0.262276	0.489035		0.819224	0.602635	1.11366	0.203085	0.483017
3-methoxycatechol sulfate (1)	Xenobiotics	Benzoate Metabolism		0.820974	0.612188	1.10097	0.187663	0.879036		0.767605	0.561689	1.04901	0.0969737	0.788158
C-glycosyltryptophan	Amino Acid	Tryptophan Metabolism		0.948853	0.706173	1.27493	0.727578	0.599254		1.02244	0.747199	1.39907	0.889698	0.842973
p-cresol glucuronide*	Amino Acid	Tyrosine Metabolism	HMDB11686	0.945267	0.70703	1.26378	0.704017	0.597946		1.02463	0.725757	1.44657	0.890039	0.0888899
arabitol/xylitol	Carbohydrate	Pentose Metabolism		0.943984	0.697805	1.27701	0.708472	0.312076		0.89654	0.649128	1.23825	0.507408	0.435708
X - 23276	NA	NA		0.939935	0.703576	1.2557	0.675087	0.04913		0.926557	0.677599	1.26698	0.63281	0.0496593
pyruvate	Carbohydrate	Glycolysis, Gluconeogenesis, and Pyruvate Metabolism	HMDB00243	0.893152	0.6685	1.1933	0.444604	0.634734		0.967295	0.711278	1.31546	0.832122	0.823059
X - 23587	NA	NA		0.865578	0.63569	1.1786	0.359363	0.689283		0.787586	0.565545	1.0968	0.157618	0.613902
X - 23590	NA	NA		0.949627	0.702427	1.28382	0.736899	0.482401		1.01821	0.716779	1.4464	0.919747	0.418634
X - 23593	NA	NA		0.753091	0.557472	1.01735	0.0646227	0.93898		0.815986	0.588026	1.13232	0.223776	0.64121
X - 23636	NA	NA		0.983669	0.736123	1.31446	0.911359	0.916841		0.991457	0.724205	1.35733	0.957304	0.837104
X - 23639	NA	NA		0.943064	0.703837	1.2636	0.694554	0.267709		0.861568	0.614281	1.2084	0.388003	0.489085
X - 23644	NA	NA		0.988836	0.735977	1.32857	0.94061	0.33606		0.907224	0.602715	1.36558	0.640749	0.539616
X - 23659	NA	NA		1.1176	0.821152	1.52107	0.479572	0.89895		1.05927	0.767126	1.46267	0.726535	0.726228
X - 23665	NA	NA		0.916129	0.686652	1.2223	0.551534	0.281118		0.925379	0.67193	1.27443	0.634839	0.266486
X - 23666	NA	NA		0.85202	0.644589	1.1262	0.260581	0.482559		0.795437	0.594423	1.06443	0.123592	0.596439
X - 23680	NA	NA		1.08449	0.808506	1.45469	0.588284	0.0528094		1.11515	0.787864	1.57839	0.538648	0.371187
X - 11315	NA	NA		1.02438	0.75726	1.38573	0.875826	0.350048		1.01294	0.7219	1.42131	0.940704	0.929497
1-lignoceroyl-GPC (24:0)	Lipid	Lysophospholipid	HMDB10405	0.923114	0.695238	1.22568	0.580194	0.720327		0.845025	0.612065	1.16665	0.306173	0.990817
X - 23739	NA	NA		1.12182	0.835254	1.50671	0.444979	0.600429		1.16775	0.851928	1.60065	0.335095	0.630476
X - 23780	NA	NA		0.967323	0.720993	1.29781	0.82466	0.573158		0.862468	0.599041	1.24174	0.426233	0.0183884
alpha-ketobutyrate	Amino Acid	Methionine, Cysteine, SAM and Taurine Metabolism	HMDB00005	1.03667	0.765762	1.40343	0.815717	0.812581		0.979411	0.722594	1.3275	0.893337	0.559077
X - 23782	NA	NA		1.29395	0.965173	1.73472	0.0848958	0.309448		1.16416	0.846368	1.60127	0.35006	0.340061
X - 23787	NA	NA		1.03343	0.766835	1.39272	0.828969	0.5213		1.22272	0.869451	1.71954	0.247746	0.673402
X - 23314	NA	NA		1.05018	0.782566	1.40932	0.744216	0.653705		1.03263	0.751044	1.41978	0.843328	0.367865
X - 23974	NA	NA		0.992767	0.733591	1.34351	0.962491	0.132698		0.952234	0.690073	1.31399	0.765778	0.307593
dimethylglycine	Amino Acid	Glycine, Serine and Threonine Metabolism	HMDB00092	0.757528	0.546138	1.05074	0.0962166	0.418044		0.771232	0.534056	1.11374	0.16592	0.970633
asparagine	Amino Acid	Alanine and Aspartate Metabolism	HMDB00168	0.90641	0.678193	1.21142	0.506705	0.938091		0.882122	0.639287	1.2172	0.445169	0.869174
creatinine	Amino Acid	Creatine Metabolism	HMDB00562	1.05522	0.78515	1.41818	0.721583	0.618857		1.16043	0.851716	1.58105	0.345738	0.577048
cytidine	Nucleotide	Pyrimidine Metabolism, Cytidine containing	HMDB00089	0.910099	0.6881	1.20372	0.509059	0.332638		0.9531	0.714469	1.27143	0.743896	0.326777
X - 23997	NA	NA		0.974069	0.728048	1.30322	0.859597	0.8076		1.0297	0.732168	1.44814	0.866422	0.158249
glycosyl-N-stearoyl-sphingosine (d18:1/18:0)	Lipid	Hexosylceramides (HCER)		1.18151	0.873785	1.5976	0.278589	0.267544		1.16921	0.828224	1.65059	0.374202	0.991677
X - 24241	NA	NA		0.904143	0.673217	1.21428	0.503062	0.18906		0.972953	0.672773	1.40707	0.884183	0.742302
2-hydroxybutyrate/2-hydroxyisobutyrate	Amino Acid	Glutathione Metabolism		0.851254	0.63041	1.14946	0.293282	0.543711		0.740241	0.530668	1.03258	0.0765327	0.344455
oleate/vaccenate (18:1)	Lipid	Long Chain Monounsaturated Fatty Acid		1.00588	0.756033	1.33831	0.967876	0.159868		1.01712	0.739294	1.39935	0.916943	0.232377
1-palmitoleoylglycerol (16:1)*	Lipid	Monoacylglycerol	HMDB11565	0.918817	0.685842	1.23093	0.570407	0.675413		0.867826	0.629554	1.19628	0.386687	0.341383
sphingomyelin (d17:1/16:0, d18:1/15:0, d16:1/17:0)*	Lipid	Sphingomyelins		1.2076	0.887232	1.64364	0.230422	0.979495		1.05262	0.756431	1.46478	0.760997	0.404452
palmitoyl dihydrosphingomyelin (d18:0/16:0)*	Lipid	Dihydrosphingomyelins		0.911745	0.681096	1.2205	0.534662	0.376384		0.876014	0.643299	1.19291	0.400765	0.209716
sphingomyelin (d18:2/23:0, d18:1/23:1, d17:1/24:1)*	Lipid	Sphingomyelins		1.07904	0.800924	1.45374	0.616909	0.745185		0.942803	0.682888	1.30164	0.720406	0.683369
tricosanoyl sphingomyelin (d18:1/23:0)*	Lipid	Sphingomyelins	HMDB12105	0.959579	0.72472	1.27055	0.773279	0.77907		0.83607	0.622587	1.12276	0.233954	0.787922
sphingomyelin (d18:2/24:1, d18:1/24:2)*	Lipid	Sphingomyelins		1.05169	0.776687	1.42405	0.744532	0.453668		1.03519	0.752227	1.42459	0.831886	0.607792
1-stearoyl-2-oleoyl-GPC (18:0/18:1)	Lipid	Phosphatidylcholine (PC)	HMDB08038	0.743505	0.554756	0.996474	0.0472997	0.471856		0.694609	0.488243	0.9882	0.0427691	0.686442
1-stearoyl-2-linoleoyl-GPE (18:0/18:2)*	Lipid	Phosphatidylethanolamine (PE)	HMDB08994	0.863258	0.654958	1.1378	0.296646	0.974779		0.808064	0.599415	1.08934	0.161981	0.946528
1-stearoyl-2-arachidonoyl-GPE (18:0/20:4)	Lipid	Phosphatidylethanolamine (PE)	HMDB09003	1.09082	0.802	1.48366	0.579613	0.281437		0.995788	0.697127	1.4224	0.98149	0.380427
1-stearoyl-2-arachidonoyl-GPI (18:0/20:4)	Lipid	Phosphatidylinositol (PI)	HMDB09815	0.962216	0.716755	1.29174	0.797695	0.119672		0.942038	0.682402	1.30046	0.716632	0.049849
1-palmitoyl-2-linoleoyl-GPI (16:0/18:2)	Lipid	Phosphatidylinositol (PI)	HMDB09784	1.12056	0.831803	1.50956	0.454046	0.15045		1.02718	0.735899	1.43376	0.874755	0.031401
1-stearoyl-2-linoleoyl-GPC (18:0/18:2)*	Lipid	Phosphatidylcholine (PC)	HMDB08039	0.879166	0.669825	1.15393	0.353347	0.716152		0.838688	0.626543	1.12267	0.237079	0.642062
1-palmitoyl-2-oleoyl-GPC (16:0/18:1)	Lipid	Phosphatidylcholine (PC)	HMDB07972	0.836747	0.636768	1.09953	0.200877	0.739272		0.763776	0.547396	1.06569	0.112825	0.419462
1-palmitoyl-2-arachidonoyl-GPC (16:0/20:4n6)	Lipid	Phosphatidylcholine (PC)	HMDB07982	1.10079	0.817757	1.48179	0.526565	0.596992		0.994905	0.719399	1.37592	0.975368	0.502824
1-palmitoyl-2-arachidonoyl-GPE (16:0/20:4)*	Lipid	Phosphatidylethanolamine (PE)	HMDB05323	1.04003	0.773549	1.3983	0.794972	0.904877		0.914159	0.659339	1.26746	0.590352	0.849708
1-palmitoyl-2-docosahexaenoyl-GPE (16:0/22:6)*	Lipid	Phosphatidylethanolamine (PE)	HMDB05324	0.996623	0.748312	1.32733	0.981539	0.523023		0.85877	0.624814	1.18033	0.348109	0.609805
1-stearoyl-2-docosahexaenoyl-GPE (18:0/22:6)*	Lipid	Phosphatidylethanolamine (PE)	HMDB05334	1.01303	0.7575	1.35477	0.930423	0.82283		0.907304	0.649812	1.26683	0.567872	0.610082
1-palmitoyl-2-arachidonoyl-GPI (16:0/20:4)*	Lipid	Phosphatidylinositol (PI)	HMDB09789	1.17525	0.879449	1.57055	0.27501	0.337585		1.19821	0.877914	1.63536	0.254505	0.333746
1-stearoyl-2-linoleoyl-GPI (18:0/18:2)	Lipid	Phosphatidylinositol (PI)	HMDB09809	1.07072	0.781819	1.46637	0.670194	0.729096		0.994712	0.701138	1.41121	0.976297	0.701869
1-palmitoyl-2-palmitoleoyl-GPC (16:0/16:1)*	Lipid	Phosphatidylcholine (PC)	HMDB07969	0.875881	0.653712	1.17356	0.374637	0.285162		0.777908	0.556119	1.08815	0.142478	0.989658
gamma-tocopherol/beta-tocopherol	Cofactors and Vitamins	Tocopherol Metabolism		1.0435	0.773412	1.40791	0.780518	0.437005		1.029	0.738337	1.43408	0.865969	0.944697
1-(1-enyl-palmitoyl)-GPC (P-16:0)*	Lipid	Lysoplasmalogen	HMDB10407	1.01519	0.765148	1.34695	0.916765	0.172154		1.01978	0.765786	1.35802	0.893387	0.244995
1-(1-enyl-stearoyl)-2-arachidonoyl-GPE (P-18:0/20:4)*	Lipid	Plasmalogen	HMDB05779	0.948558	0.702677	1.28048	0.73011	0.0940291		0.906223	0.658784	1.2466	0.545039	0.110556
1-(1-enyl-palmitoyl)-2-oleoyl-GPE (P-16:0/18:1)*	Lipid	Plasmalogen	HMDB11342	0.875856	0.651368	1.17771	0.38031	0.218685		0.837851	0.608315	1.154	0.27877	0.199303
1-(1-enyl-palmitoyl)-2-oleoyl-GPC (P-16:0/18:1)*	Lipid	Plasmalogen		0.99728	0.741816	1.34072	0.985605	0.499314		1.07712	0.762456	1.52164	0.673436	0.971307
X - 24295	NA	NA		0.753875	0.584441	0.972429	0.0296139	0.310443		0.738409	0.556745	0.97935	0.03531	0.285083
sphingomyelin (d18:1/21:0, d17:1/22:0, d16:1/23:0)*	Lipid	Sphingomyelins		1.10796	0.828734	1.48127	0.488946	0.382996		0.943554	0.684056	1.30149	0.723276	0.942341
X - 24306	NA	NA		0.949313	0.71086	1.26775	0.724502	0.595889		0.98247	0.721891	1.33711	0.91045	0.525609
X - 24307	NA	NA		0.774981	0.599726	1.00145	0.0513093	0.747593		0.7653	0.583475	1.00379	0.0532782	0.865645
X - 24309	NA	NA		0.947503	0.713552	1.25816	0.709365	0.670804		0.893798	0.672289	1.18829	0.439706	0.283618
X - 24328	NA	NA		0.856628	0.640823	1.14511	0.29603	0.103151		0.913287	0.661875	1.2602	0.58084	0.476444
X - 24337	NA	NA		0.857525	0.641108	1.147	0.30031	0.515732		0.993143	0.723457	1.36336	0.966049	0.878056
X - 12104	NA	NA		1.00587	0.75526	1.33963	0.968084	0.821755		1.06375	0.788812	1.43452	0.685424	0.417205
1,2-dilinoleoyl-GPC (18:2/18:2)	Lipid	Phosphatidylcholine (PC)	HMDB08138	0.877913	0.676668	1.13901	0.327008	0.550487		0.822886	0.617739	1.09616	0.182727	0.558139
N-palmitoyl-sphinganine (d18:0/16:0)	Lipid	Dihydroceramides	HMDB11760	0.886178	0.671177	1.17005	0.394054	0.022564		0.863847	0.642869	1.16078	0.331593	0.00811868
sphinganine-1-phosphate	Lipid	Sphingolipid Synthesis	HMDB01383	1.05242	0.78564	1.40979	0.731957	0.667764		1.06783	0.782037	1.45807	0.679628	0.805794
linoleoyl ethanolamide	Lipid	Endocannabinoid	HMDB12252	1.07597	0.796054	1.45432	0.63386	0.865283		1.07756	0.776933	1.49452	0.654435	0.619549
1-palmitoyl-2-docosahexaenoyl-GPC (16:0/22:6)	Lipid	Phosphatidylcholine (PC)	HMDB07991	0.90344	0.675578	1.20816	0.493481	0.603323		0.80211	0.576405	1.1162	0.190894	0.779419
1-stearoyl-2-docosahexaenoyl-GPC (18:0/22:6)	Lipid	Phosphatidylcholine (PC)	HMDB08057	0.788106	0.589426	1.05376	0.108127	0.784093		0.725202	0.523752	1.00414	0.0529771	0.98239
1-(1-enyl-stearoyl)-2-oleoyl-GPE (P-18:0/18:1)	Lipid	Plasmalogen	HMDB11375	0.851283	0.642726	1.12751	0.261463	0.178276		0.821535	0.605514	1.11462	0.206643	0.069376
sphingomyelin (d18:1/17:0, d17:1/18:0, d19:1/16:0)	Lipid	Sphingomyelins		1.08215	0.802072	1.46002	0.605412	0.882878		0.965515	0.699033	1.33358	0.831349	0.25865
1-palmitoyl-2-stearoyl-GPC (16:0/18:0)	Lipid	Phosphatidylcholine (PC)	HMDB07970	0.901935	0.695039	1.17042	0.437551	0.912973		0.810136	0.60144	1.09125	0.165931	0.903823
X - 24422	NA	NA		0.841768	0.636544	1.11316	0.227009	0.349408		0.874008	0.651451	1.1726	0.369135	0.348394
X - 24431	NA	NA		1.13648	0.819985	1.57512	0.442368	0.135401		1.02899	0.729823	1.45078	0.870497	0.367174
X - 24432	NA	NA		0.815378	0.606616	1.09598	0.176188	0.0904818		0.833775	0.607249	1.1448	0.261055	0.145397
1-palmitoyl-2-oleoyl-GPI (16:0/18:1)*	Lipid	Phosphatidylinositol (PI)	HMDB09783	1.00449	0.742635	1.35868	0.9768	0.745895		0.901794	0.638196	1.27427	0.557882	0.240163
1-(1-enyl-palmitoyl)-2-arachidonoyl-GPE (P-16:0/20:4)*	Lipid	Plasmalogen	HMDB11352	0.983331	0.725195	1.33335	0.913841	0.0495876		0.920449	0.659239	1.28516	0.62643	0.0995599
1-(1-enyl-palmitoyl)-2-linoleoyl-GPE (P-16:0/18:2)*	Lipid	Plasmalogen	HMDB11343	1.07148	0.784629	1.46319	0.664088	0.382133		1.02689	0.720216	1.46414	0.88345	0.584851
1-(1-enyl-palmitoyl)-2-linoleoyl-GPC (P-16:0/18:2)*	Lipid	Plasmalogen	HMDB11211	0.989824	0.7293	1.34341	0.94767	0.543978		1.00804	0.721439	1.4085	0.962567	0.825655
1-oleoyl-2-linoleoyl-GPE (18:1/18:2)*	Lipid	Phosphatidylethanolamine (PE)	HMDB05349	1.00015	0.726492	1.3769	0.999252	0.514783		0.955822	0.675373	1.35273	0.798736	0.552075
1-(1-enyl-palmitoyl)-2-arachidonoyl-GPC (P-16:0/20:4)*	Lipid	Plasmalogen	HMDB11220	1.0697	0.798022	1.43388	0.652177	0.292111		1.06962	0.781278	1.46438	0.674532	0.544148
1-linoleoyl-GPA (18:2)*	Lipid	Lysophospholipid	HMDB07856	0.831808	0.660976	1.04679	0.116398	0.0163191		0.830611	0.649875	1.06161	0.138229	0.04669
1-oleoyl-2-docosahexaenoyl-GPC (18:1/22:6)*	Lipid	Phosphatidylcholine (PC)	HMDB08123	0.90541	0.678704	1.20784	0.499194	0.842928		0.834824	0.606052	1.14995	0.269213	0.630912
lactate	Carbohydrate	Glycolysis, Gluconeogenesis, and Pyruvate Metabolism	HMDB00190	0.866918	0.641444	1.17165	0.352768	0.701425		0.946796	0.691909	1.29558	0.732606	0.996603
1-linoleoyl-2-arachidonoyl-GPC (18:2/20:4n6)*	Lipid	Phosphatidylcholine (PC)	HMDB08147	1.12777	0.83861	1.51664	0.426317	0.561601		0.982971	0.716355	1.34882	0.915268	0.807121
1-(1-enyl-palmitoyl)-2-palmitoleoyl-GPC (P-16:0/16:1)*	Lipid	Plasmalogen	HMDB11207	0.907053	0.67512	1.21867	0.517334	0.581826		0.933437	0.665732	1.30879	0.68957	0.774081
1-(1-enyl-palmitoyl)-2-palmitoyl-GPC (P-16:0/16:0)*	Lipid	Plasmalogen	HMDB11206	1.10973	0.82936	1.48488	0.483469	0.600943		1.10322	0.809923	1.50274	0.533284	0.408693
1-stearoyl-2-oleoyl-GPI (18:0/18:1)*	Lipid	Phosphatidylinositol (PI)		0.901705	0.670888	1.21194	0.492816	0.621717		0.827304	0.595592	1.14916	0.258169	0.311181
1-(1-enyl-stearoyl)-2-linoleoyl-GPE (P-18:0/18:2)*	Lipid	Plasmalogen	HMDB11376	0.929625	0.686678	1.25853	0.63681	0.482267		0.860337	0.61318	1.20712	0.383977	0.419739
X - 24473	NA	NA		0.913775	0.696318	1.19914	0.515508	0.0278187		0.974304	0.713537	1.33037	0.869892	0.0668658
X - 24475	NA	NA		0.832951	0.629135	1.10279	0.201751	0.253546		0.83741	0.616887	1.13677	0.255157	0.360909
X - 12111	NA	NA		0.96975	0.718128	1.30954	0.841152	0.729825		0.937753	0.676222	1.30043	0.70005	0.860375
alpha-ketoglutarate	Energy	TCA Cycle	HMDB00208	0.956985	0.708422	1.29276	0.774469	0.891371		0.973844	0.713416	1.32934	0.867421	0.958132
X - 24494	NA	NA		0.790401	0.60351	1.03517	0.0874779	0.759683		0.8076	0.59988	1.08725	0.15896	0.566481
X - 24518	NA	NA		1.02734	0.762195	1.38472	0.859449	0.951989		1.00325	0.735929	1.36768	0.983617	0.781586
X - 24544	NA	NA		1.19896	0.884235	1.62571	0.2428	0.0567206		1.45004	1.02773	2.04589	0.0343713	0.222641
X - 24545	NA	NA		1.04153	0.778655	1.39315	0.783949	0.278638		1.06431	0.778746	1.45459	0.695777	0.568882
X - 24546	NA	NA		1.04544	0.778229	1.4044	0.767944	0.720739		1.15509	0.833997	1.59981	0.385606	0.676013
X - 24549	NA	NA		0.83252	0.631122	1.09819	0.194578	0.0743838		0.794449	0.594296	1.06201	0.120251	0.26865
X - 24556	NA	NA		1.0534	0.779919	1.42277	0.734458	0.338357		1.04046	0.755356	1.43319	0.808175	0.291228
X - 24588	NA	NA		0.842096	0.633355	1.11963	0.237017	0.486855		0.822754	0.607217	1.1148	0.208105	0.801164
phenylacetylglutamate	Peptide	Acetylated Peptides	HMDB59772	1.12137	0.831004	1.5132	0.453726	0.36172		1.09509	0.792102	1.51397	0.582559	0.0944211
palmitoylcholine	Lipid	Fatty Acid Metabolism (Acyl Choline)		1.17467	0.855522	1.61286	0.319614	0.590788		1.14617	0.820748	1.60063	0.423328	0.864459
glycochenodeoxycholate 3-sulfate	Lipid	Primary Bile Acid Metabolism		1.04371	0.777639	1.40081	0.775705	0.234053		1.13529	0.825202	1.56191	0.435635	0.910345
glycodeoxycholate 3-sulfate	Lipid	Secondary Bile Acid Metabolism		1.29687	0.936284	1.79631	0.117844	0.898162		1.54335	1.07806	2.20945	0.01776	0.497642
glycocholate glucuronide (1)	Lipid	Primary Bile Acid Metabolism		1.10547	0.824885	1.48149	0.502077	0.245281		1.18204	0.866178	1.61308	0.29175	0.525391
glycochenodeoxycholate glucuronide (1)	Lipid	Primary Bile Acid Metabolism		1.15381	0.859676	1.54857	0.340641	0.926987		1.33217	0.967991	1.83335	0.0783576	0.456495
(S)-3-hydroxybutyrylcarnitine	Lipid	Fatty Acid Metabolism (Acyl Carnitine, Hydroxy)	HMDB13127	1.01979	0.75155	1.38376	0.899879	0.348773		1.05769	0.753213	1.48524	0.746095	0.143083
N1,N12-diacetylspermine	Amino Acid	Polyamine Metabolism	HMDB02172	1.15659	0.846507	1.58026	0.360958	0.0475619		1.1289	0.796832	1.59936	0.495131	0.133481
adipoylcarnitine (C6-DC)	Lipid	Fatty Acid Metabolism (Acyl Carnitine, Dicarboxylate)	HMDB61677	1.18674	0.897467	1.56926	0.229722	0.312916		1.3351	0.977116	1.82425	0.0695838	0.730684
suberoylcarnitine (C8-DC)	Lipid	Fatty Acid Metabolism (Acyl Carnitine, Dicarboxylate)		1.03829	0.766762	1.40598	0.808053	0.679853		1.08979	0.796284	1.49149	0.591203	0.886514
glutamine	Amino Acid	Glutamate Metabolism	HMDB00641	0.7906	0.588109	1.06281	0.119605	0.680587		0.785011	0.565766	1.08922	0.147464	0.540568
lactosyl-N-palmitoyl-sphingosine (d18:1/16:0)	Lipid	Lactosylceramides (LCER)		0.904501	0.693293	1.18005	0.459443	0.152501		0.967734	0.705957	1.32658	0.838501	0.243816
glycosyl-N-palmitoyl-sphingosine (d18:1/16:0)	Lipid	Hexosylceramides (HCER)		1.11926	0.831008	1.5075	0.458356	0.621334		1.09858	0.795311	1.51749	0.568383	0.965386
3,4-methyleneheptanoate	Xenobiotics	Food Component/Plant		1.1454	0.838516	1.56461	0.393579	0.584272		1.09825	0.782641	1.54114	0.5877	0.290548
X - 24637	NA	NA		1.09258	0.804072	1.48461	0.571397	0.199671		1.16459	0.846127	1.60292	0.349871	0.380124
X - 24669	NA	NA		1.05191	0.784144	1.4111	0.73565	0.493388		1.0423	0.761969	1.42578	0.795469	0.482694
3-hydroxy-3-methylglutarate	Lipid	Mevalonate Metabolism	HMDB00355	1.0186	0.786687	1.31887	0.888831	0.153901		0.974782	0.738868	1.28602	0.856631	0.121075
X - 24686	NA	NA		0.899767	0.661844	1.22322	0.500265	0.864711		0.92	0.667842	1.26737	0.609917	0.823118
X - 24699	NA	NA		0.97456	0.722569	1.31443	0.865936	0.830987		1.02196	0.734173	1.42256	0.897562	0.643318
X - 24728	NA	NA		0.991848	0.739621	1.33009	0.9564	0.857369		1.0086	0.729981	1.39357	0.958589	0.580455
1,2-dilinoleoyl-GPE (18:2/18:2)*	Lipid	Phosphatidylethanolamine (PE)	HMDB09093	0.983815	0.728675	1.32829	0.915162	0.334549		0.948668	0.669677	1.34389	0.766797	0.529758
1-linoleoyl-2-linolenoyl-GPC (18:2/18:3)*	Lipid	Phosphatidylcholine (PC)	HMDB08141	1.12977	0.813849	1.56832	0.465936	0.372478		1.1137	0.763411	1.62473	0.576225	0.389292
1-palmitoleoyl-2-linolenoyl-GPC (16:1/18:3)*	Lipid	Phosphatidylcholine (PC)	HMDB08008	1.00199	0.741567	1.35386	0.989682	0.478331		0.922184	0.684456	1.24248	0.594315	0.23498
1-myristoyl-2-arachidonoyl-GPC (14:0/20:4)*	Lipid	Phosphatidylcholine (PC)	HMDB07883	1.01616	0.759352	1.35983	0.914099	0.780407		0.868503	0.635075	1.18773	0.377373	0.740581
1-oleoyl-2-docosahexaenoyl-GPE (18:1/22:6)*	Lipid	Phosphatidylethanolamine (PE)		1.09338	0.808367	1.47888	0.562349	0.821081		0.967354	0.693621	1.34911	0.844951	0.976967
palmitoleoylcarnitine (C16:1)*	Lipid	Fatty Acid Metabolism (Acyl Carnitine, Monounsaturated)		0.955389	0.714684	1.27716	0.757975	0.899711		0.92285	0.663595	1.28339	0.633251	0.734953
pimeloylcarnitine/3-methyladipoylcarnitine (C7-DC)	Lipid	Fatty Acid Metabolism (Acyl Carnitine, Dicarboxylate)		0.84143	0.611323	1.15815	0.289504	0.813374		0.898817	0.6513	1.2404	0.516274	0.902969
2-methylserine	Amino Acid	Glycine, Serine and Threonine Metabolism		0.882417	0.672171	1.15842	0.367657	0.283487		0.844526	0.632916	1.12689	0.250871	0.190388
3-hydroxyhexanoate	Lipid	Fatty Acid, Monohydroxy		1.10797	0.830297	1.47851	0.486078	0.569079		1.1188	0.816136	1.53372	0.48547	0.399952
thioproline	Xenobiotics	Chemical		0.881422	0.662606	1.1725	0.385981	0.908292		0.917907	0.673064	1.25182	0.588416	0.87156
caffeic acid sulfate	Xenobiotics	Food Component/Plant	HMDB41708	0.838724	0.615985	1.142	0.264086	0.448252		0.774094	0.551452	1.08662	0.138914	0.600189
oleoylcholine	Lipid	Fatty Acid Metabolism (Acyl Choline)		1.12254	0.822279	1.53244	0.466702	0.635265		1.12721	0.806826	1.57481	0.482769	0.981792
arachidonoylcholine	Lipid	Fatty Acid Metabolism (Acyl Choline)		1.21029	0.87523	1.67362	0.248456	0.678623		1.16109	0.833181	1.61806	0.377717	0.919554
dihomo-linolenoyl-choline	Lipid	Fatty Acid Metabolism (Acyl Choline)		1.00748	0.752034	1.34969	0.960167	0.297098		0.986697	0.729367	1.33482	0.930782	0.617457
docosahexaenoylcholine	Lipid	Fatty Acid Metabolism (Acyl Choline)		1.00959	0.751274	1.35672	0.949538	0.418954		0.976548	0.72002	1.32447	0.878689	0.777495
X - 24747	NA	NA		0.854972	0.64106	1.14026	0.286188	0.524757		0.835205	0.612127	1.13958	0.256023	0.621535
X - 24748	NA	NA		0.971752	0.731812	1.29036	0.843006	0.127785		1.00464	0.738732	1.36626	0.976461	0.11715
tryptophan	Amino Acid	Tryptophan Metabolism	HMDB00929	0.826614	0.63537	1.07542	0.156086	0.730149		0.857245	0.643726	1.14159	0.291919	0.746087
3-hydroxybutyrate (BHBA)	Lipid	Ketone Bodies	HMDB00357	0.921017	0.680178	1.24713	0.59473	0.467226		0.887747	0.630077	1.25079	0.496071	0.376676
X - 24757	NA	NA		0.974166	0.730202	1.29964	0.858752	0.114432		0.944746	0.696602	1.28128	0.714653	0.0623755
3beta-hydroxy-5-cholestenoate	Lipid	Sterol		1.09697	0.824617	1.45928	0.525022	0.423591		1.16818	0.841157	1.62235	0.353571	0.942155
X - 24813	NA	NA		1.12888	0.815693	1.56232	0.464657	0.056322		1.16699	0.81575	1.66945	0.39796	0.0963581
X - 24849	NA	NA		1.29695	0.969671	1.7347	0.0797052	0.269319		1.24082	0.9094	1.69302	0.173528	0.370948
1-linoleoyl-GPG (18:2)*	Lipid	Lysophospholipid		1.28772	0.942925	1.7586	0.111754	0.721314		1.34828	0.951016	1.9115	0.0933567	0.515984
hexanoylglutamine	Lipid	Fatty Acid Metabolism (Acyl Glutamine)		1.04419	0.775077	1.40673	0.776144	0.361375		1.03879	0.734241	1.46967	0.829776	0.552243
vanillactate	Amino Acid	Tyrosine Metabolism	HMDB00913	0.905013	0.677358	1.20918	0.499599	0.989509		0.916065	0.655223	1.28075	0.608132	0.25373
beta-citrylglutamate	Amino Acid	Glutamate Metabolism		1.01753	0.759934	1.36243	0.907125	0.774581		1.04948	0.760561	1.44817	0.768765	0.965192
linoleoyl-arachidonoyl-glycerol (18:2/20:4) [1]*	Lipid	Diacylglycerol	HMDB07257	1.0326	0.768038	1.3883	0.831773	0.748765		0.906725	0.662587	1.24082	0.540675	0.76298
linoleoyl-arachidonoyl-glycerol (18:2/20:4) [2]*	Lipid	Diacylglycerol	HMDB07257	1.09794	0.798181	1.51029	0.565727	0.305664		0.988335	0.710683	1.37446	0.944404	0.41978
N-stearoyl-sphingosine (d18:1/18:0)*	Lipid	Ceramides	HMDB04950	0.871502	0.654494	1.16046	0.346512	0.62974		0.801012	0.578519	1.10908	0.181416	0.237059
beta-alanine	Nucleotide	Pyrimidine Metabolism, Uracil containing	HMDB00056	0.942145	0.707374	1.25483	0.683595	0.804835		0.937158	0.689774	1.27326	0.678102	0.83207
gamma-glutamyl-alpha-lysine	Peptide	Gamma-glutamyl Amino Acid		1.07874	0.789898	1.47319	0.633608	0.263944		1.04979	0.752306	1.46491	0.775017	0.408578
1-oleoyl-2-arachidonoyl-GPE (18:1/20:4)*	Lipid	Phosphatidylethanolamine (PE)	HMDB09069	1.08414	0.800605	1.46808	0.601495	0.89306		0.948157	0.685526	1.3114	0.74768	0.811992
2-oxoarginine*	Amino Acid	Urea cycle; Arginine and Proline Metabolism	HMDB04225	0.844368	0.629891	1.13187	0.257866	0.197369		0.849983	0.620715	1.16393	0.310846	0.367079
adenine	Nucleotide	Purine Metabolism, Adenine containing	HMDB00034	1.20504	0.888042	1.63519	0.231085	0.385011		1.22909	0.886534	1.70402	0.215915	0.354945
cystine	Amino Acid	Methionine, Cysteine, SAM and Taurine Metabolism	HMDB00192	0.925205	0.698082	1.22622	0.588556	0.310359		0.990415	0.729052	1.34548	0.950872	0.624312
phenylpyruvate	Amino Acid	Phenylalanine Metabolism	HMDB00205	1.07427	0.806689	1.43061	0.624005	0.0650773		1.12711	0.818223	1.55261	0.464012	0.0241448
lactose	Carbohydrate	Disaccharides and Oligosaccharides	HMDB00186	1.04706	0.777108	1.41079	0.762429	0.628759		1.1279	0.807209	1.576	0.480705	0.509145
caffeine	Xenobiotics	Xanthine Metabolism	HMDB01847	0.96183	0.71666	1.29087	0.795455	0.133793		0.868043	0.636447	1.18392	0.371465	0.19938
glutamate	Amino Acid	Glutamate Metabolism	HMDB00148	0.753878	0.556102	1.02199	0.068784	0.286533		0.752901	0.528234	1.07312	0.116491	0.483753
lignoceroyl sphingomyelin (d18:1/24:0)	Lipid	Sphingomyelins		1.01337	0.755962	1.35843	0.929209	0.361437		0.974263	0.708521	1.33968	0.872525	0.262975
behenoyl dihydrosphingomyelin (d18:0/22:0)*	Lipid	Dihydrosphingomyelins	HMDB12091	0.861245	0.648624	1.14356	0.301785	0.465148		0.86392	0.631579	1.18173	0.360086	0.362194
myristoyl dihydrosphingomyelin (d18:0/14:0)*	Lipid	Dihydrosphingomyelins	HMDB12085	1.02189	0.761248	1.37176	0.885412	0.842145		0.93591	0.676664	1.29448	0.688969	0.280082
glycosyl-N-nervonoyl-sphingosine (d18:1/24:1)*	Lipid	Hexosylceramides (HCER)		1.1206	0.801865	1.56603	0.504891	0.594084		1.08757	0.753598	1.56955	0.653783	0.211001
lactosyl-N-nervonoyl-sphingosine (d18:1/24:1)*	Lipid	Lactosylceramides (LCER)		0.832557	0.633156	1.09476	0.189567	0.391134		0.884472	0.639969	1.22239	0.457105	0.569114
N-behenoyl-sphingadienine (d18:2/22:0)*	Lipid	Ceramides		0.997352	0.74761	1.33052	0.985615	0.196447		0.925074	0.688069	1.24372	0.60605	0.222992
N-palmitoyl-sphingadienine (d18:2/16:0)*	Lipid	Ceramides		0.894373	0.676206	1.18293	0.433944	0.820546		0.822472	0.614751	1.10038	0.188203	0.630045
N-stearoyl-sphingadienine (d18:2/18:0)*	Lipid	Ceramides		0.908706	0.670608	1.23134	0.536871	0.450906		0.852877	0.607495	1.19738	0.357915	0.262834
glycosyl-N-behenoyl-sphingadienine (d18:2/22:0)*	Lipid	Hexosylceramides (HCER)		1.4795	1.0321	2.12085	0.0330135	0.698402		1.48652	1.01054	2.18668	0.0440932	0.97153
lactosyl-N-behenoyl-sphingosine (d18:1/22:0)*	Lipid	Lactosylceramides (LCER)		0.904024	0.692546	1.18008	0.458017	0.324246		0.880606	0.654321	1.18515	0.401458	0.456646
sphingadienine	Lipid	Sphingolipid Synthesis		0.96068	0.720011	1.2818	0.785134	0.206666		0.90832	0.657689	1.25446	0.559401	0.285265
ceramide (d18:1/14:0, d16:1/16:0)*	Lipid	Ceramides		1.29564	0.941763	1.78248	0.111539	0.848869		1.11086	0.790216	1.56162	0.545161	0.466976
ceramide (d16:1/24:1, d18:1/22:1)*	Lipid	Ceramides		1.01074	0.762906	1.33907	0.940691	0.198034		0.982757	0.725946	1.33042	0.910387	0.635215
ceramide (d18:1/20:0, d16:1/22:0, d20:1/18:0)*	Lipid	Ceramides		0.960573	0.723057	1.27611	0.781343	0.694274		0.895441	0.652578	1.22869	0.493881	0.806604
ceramide (d18:2/24:1, d18:1/24:2)*	Lipid	Ceramides		1.04836	0.777996	1.41268	0.756296	0.560991		0.953939	0.687808	1.32304	0.777514	0.34337
glycosyl-N-(2-hydroxynervonoyl)-sphingosine (d18:1/24:1(2OH))*	Lipid	Hexosylceramides (HCER)		1.01347	0.735715	1.39607	0.934766	0.165316		0.974915	0.673674	1.41086	0.892835	0.1958
glycosyl ceramide (d18:2/24:1, d18:1/24:2)*	Lipid	Hexosylceramides (HCER)		1.3413	0.975254	1.84473	0.0709394	0.717085		1.33304	0.9514	1.86777	0.0948295	0.358302
argininate*	Amino Acid	Urea cycle; Arginine and Proline Metabolism	HMDB03148	0.729133	0.551282	0.964361	0.0268051	0.215838		0.686921	0.511392	0.922698	0.0126191	0.373038
linoleoylcholine*	Lipid	Fatty Acid Metabolism (Acyl Choline)		1.14783	0.837805	1.57258	0.390729	0.49127		1.11788	0.802661	1.5569	0.509678	0.654614
stearoylcholine*	Lipid	Fatty Acid Metabolism (Acyl Choline)		1.08268	0.793875	1.47656	0.615786	0.577734		1.06632	0.773063	1.47083	0.695538	0.820524
docosatrienoate (22:3n6)*	Lipid	Long Chain Polyunsaturated Fatty Acid (n3 and n6)		1.14969	0.851314	1.55265	0.36286	0.654992		1.18594	0.849086	1.65642	0.317152	0.908909
sphingomyelin (d18:0/18:0, d19:0/17:0)*	Lipid	Dihydrosphingomyelins	HMDB12087	0.860758	0.642667	1.15286	0.314513	0.438913		0.840737	0.596586	1.18481	0.321629	0.150695
sphingomyelin (d18:2/18:1)*	Lipid	Sphingomyelins		0.97176	0.717571	1.31599	0.853107	0.137609		0.955589	0.686695	1.32978	0.787583	0.44824
sphingomyelin (d18:1/19:0, d19:1/18:0)*	Lipid	Sphingomyelins		1.08947	0.805606	1.47336	0.577931	0.882657		0.976296	0.698354	1.36486	0.888394	0.27524
sphingomyelin (d18:0/20:0, d16:0/22:0)*	Lipid	Dihydrosphingomyelins		0.873331	0.657025	1.16085	0.350942	0.974163		0.841807	0.614429	1.15333	0.283739	0.446903
sphingomyelin (d18:1/22:2, d18:2/22:1, d16:1/24:2)*	Lipid	Sphingomyelins		1.24504	0.922005	1.68126	0.152689	0.55434		1.13948	0.827564	1.56895	0.42364	0.506776
sphingomyelin (d18:1/25:0, d19:0/24:1, d20:1/23:0, d19:1/24:0)*	Lipid	Sphingomyelins		1.23753	0.911185	1.68076	0.172417	0.803443		1.1592	0.840744	1.59828	0.367346	0.308056
sphingomyelin (d18:2/24:2)*	Lipid	Sphingomyelins		1.11679	0.830931	1.501	0.46402	0.138712		1.0116	0.715467	1.4303	0.947961	0.335318
sphingomyelin (d18:2/21:0, d16:2/23:0)*	Lipid	Sphingomyelins		1.15576	0.845325	1.58021	0.36437	0.340485		1.05222	0.752674	1.47098	0.765857	0.228594
sphingomyelin (d18:1/20:2, d18:2/20:1, d16:1/22:2)*	Lipid	Sphingomyelins		1.23407	0.910313	1.67296	0.175514	0.473861		1.18198	0.858383	1.62756	0.305668	0.474995
sphingomyelin (d18:2/23:1)*	Lipid	Sphingomyelins		1.2279	0.898698	1.67769	0.197314	0.343396		1.06275	0.759493	1.48708	0.722568	0.213822
sphingomyelin (d17:2/16:0, d18:2/15:0)*	Lipid	Sphingomyelins		1.11	0.817803	1.50659	0.503158	0.342306		1.01212	0.721514	1.41976	0.944402	0.239508
linolenoylcarnitine (C18:3)*	Lipid	Fatty Acid Metabolism (Acyl Carnitine, Polyunsaturated)		0.993848	0.733827	1.346	0.968192	0.105803		0.961249	0.683774	1.35132	0.820094	0.375967
lignoceroylcarnitine (C24)*	Lipid	Fatty Acid Metabolism (Acyl Carnitine, Long Chain Saturated)		1.11232	0.8178	1.5129	0.497591	0.728903		1.0832	0.774532	1.51487	0.640505	0.88615
cerotoylcarnitine (C26)*	Lipid	Fatty Acid Metabolism (Acyl Carnitine, Long Chain Saturated)	HMDB06347	1.33663	0.982099	1.81913	0.0650232	0.476241		1.25478	0.883871	1.78133	0.20427	0.567461
ximenoylcarnitine (C26:1)*	Lipid	Fatty Acid Metabolism (Acyl Carnitine, Monounsaturated)		1.24238	0.914703	1.68745	0.164754	0.52541		1.18239	0.849445	1.64583	0.32075	0.510802
arachidonoylcarnitine (C20:4)	Lipid	Fatty Acid Metabolism (Acyl Carnitine, Polyunsaturated)		0.919099	0.683273	1.23632	0.577078	0.20224		0.867825	0.624723	1.20553	0.39791	0.3312
eicosenoylcarnitine (C20:1)*	Lipid	Fatty Acid Metabolism (Acyl Carnitine, Monounsaturated)		1.17513	0.871944	1.58373	0.289173	0.939957		1.20218	0.874919	1.65185	0.256054	0.667674
dihomo-linolenoylcarnitine (C20:3n3 or 6)*	Lipid	Fatty Acid Metabolism (Acyl Carnitine, Polyunsaturated)		1.05816	0.789956	1.41743	0.704641	0.714612		1.01596	0.735513	1.40335	0.92344	0.876594
2,3-dihydroxy-2-methylbutyrate	Amino Acid	Leucine, Isoleucine and Valine Metabolism	HMDB29576	0.918111	0.685236	1.23013	0.567063	0.774768		0.879196	0.644955	1.19851	0.415385	0.540206
2'-O-methylcytidine	Nucleotide	Pyrimidine Metabolism, Cytidine containing		1.11401	0.821573	1.51053	0.487098	0.934523		1.13891	0.820411	1.58104	0.437052	0.986959
perfluorooctanesulfonate (PFOS)	Xenobiotics	Chemical	HMDB59586	1.01035	0.756311	1.34973	0.944421	0.742823		1.16158	0.825233	1.63503	0.390499	0.722435
isoursodeoxycholate	Lipid	Secondary Bile Acid Metabolism	HMDB00686	1.08731	0.811212	1.45738	0.575428	0.980965		1.17256	0.846768	1.62369	0.337822	0.834199
beta-cryptoxanthin	Cofactors and Vitamins	Vitamin A Metabolism	HMDB33844	1.24168	0.919847	1.67611	0.157319	0.587892		1.12874	0.795081	1.60241	0.498184	0.681599
glycosyl ceramide (d18:1/20:0, d16:1/22:0)*	Lipid	Hexosylceramides (HCER)		1.22469	0.896763	1.67253	0.202417	0.324969		1.24107	0.859805	1.79139	0.248775	0.923867
carotene diol (1)	Cofactors and Vitamins	Vitamin A Metabolism		1.1081	0.816591	1.50368	0.509856	0.789679		0.920508	0.644073	1.31559	0.649398	0.845283
carotene diol (2)	Cofactors and Vitamins	Vitamin A Metabolism		1.20839	0.881368	1.65674	0.239736	0.945314		1.03557	0.716745	1.49622	0.852308	0.785466
carotene diol (3)	Cofactors and Vitamins	Vitamin A Metabolism		1.23681	0.892715	1.71355	0.20135	0.422582		1.27951	0.889195	1.84115	0.184355	0.108362
2'-O-methyluridine	Nucleotide	Pyrimidine Metabolism, Uracil containing		1.05932	0.800522	1.4018	0.686774	0.130125		1.10688	0.834047	1.46896	0.48191	0.192701
N-oleoylserine	Lipid	Endocannabinoid		1.0378	0.777206	1.38577	0.801428	0.899911		1.15755	0.852331	1.57207	0.348839	0.876812
N,N,N-trimethyl-5-aminovalerate	Amino Acid	Lysine Metabolism		1.20361	0.886156	1.63479	0.235502	0.548019		1.13785	0.794652	1.62927	0.480775	0.78468
X - 24947	NA	NA		1.27634	0.942602	1.72825	0.114625	0.925837		1.47064	1.05161	2.05662	0.0241915	0.88007
X - 24949	NA	NA		1.09659	0.813758	1.47772	0.54463	0.193882		1.19027	0.821335	1.72494	0.357479	0.83978
X - 24951	NA	NA		1.0697	0.790768	1.44702	0.662038	0.720634		1.33125	0.946958	1.8715	0.0996896	0.433486
phenylacetate	Amino Acid	Phenylalanine Metabolism	HMDB00209	0.999546	0.749009	1.33388	0.997537	0.346799		0.97481	0.707689	1.34276	0.875917	0.0788852
3-methylglutaconate	Amino Acid	Leucine, Isoleucine and Valine Metabolism	HMDB00522	0.955255	0.709176	1.28672	0.763259	0.0602593		0.90926	0.657598	1.25723	0.565045	0.171574
X - 24970	NA	NA		1.3836	0.954577	2.00543	0.0864384	0.802914		1.47772	0.980336	2.22746	0.062166	0.807063
estriol 16-glucuronide	Lipid	Estrogenic Steroids		1.09035	0.81178	1.46453	0.565519	0.094227		1.21654	0.881924	1.67813	0.232339	0.211303
nisinate (24:6n3)	Lipid	Long Chain Polyunsaturated Fatty Acid (n3 and n6)	HMDB02007	1.04628	0.782829	1.3984	0.759844	0.359147		0.938824	0.68604	1.28475	0.693268	0.874105
(N(1) + N(8))-acetylspermidine	Amino Acid	Polyamine Metabolism		1.08113	0.822571	1.42095	0.575923	0.36841		1.12279	0.818708	1.5398	0.472339	0.621646
glycine	Amino Acid	Glycine, Serine and Threonine Metabolism	HMDB00123	0.949431	0.707551	1.274	0.729431	0.986384		0.977827	0.709341	1.34794	0.891105	0.862612
gluconate	Xenobiotics	Food Component/Plant	HMDB00625	1.27729	0.902633	1.80745	0.167078	0.584328		1.30643	0.902288	1.89158	0.156931	0.48078
histidine	Amino Acid	Histidine Metabolism	HMDB00177	0.824874	0.613284	1.10947	0.202994	0.154006		0.822149	0.590507	1.14466	0.246129	0.0728419
hypotaurine	Amino Acid	Methionine, Cysteine, SAM and Taurine Metabolism	HMDB00965	0.963235	0.718143	1.29197	0.802565	0.839639		0.938914	0.688871	1.27972	0.689937	0.963081
nicotinamide	Cofactors and Vitamins	Nicotinate and Nicotinamide Metabolism	HMDB01406	1.11567	0.825809	1.50729	0.475786	0.869923		1.04786	0.749761	1.46449	0.78429	0.806476
leucine	Amino Acid	Leucine, Isoleucine and Valine Metabolism	HMDB00687	0.709522	0.532883	0.944714	0.0188075	0.166904		0.69473	0.510932	0.944644	0.0201691	0.319903
dihydroorotate	Nucleotide	Pyrimidine Metabolism, Orotate containing	HMDB03349	1.07631	0.796265	1.45484	0.632457	0.698855		1.12005	0.812744	1.54356	0.488395	0.358094
uracil	Nucleotide	Pyrimidine Metabolism, Uracil containing	HMDB00300	0.90923	0.700239	1.18059	0.475166	0.0359475		0.883596	0.679976	1.14819	0.354451	0.0282151
uridine	Nucleotide	Pyrimidine Metabolism, Uracil containing	HMDB00296	0.944287	0.708836	1.25795	0.695245	0.324276		0.835387	0.614278	1.13608	0.251545	0.150259
trans-urocanate	Amino Acid	Histidine Metabolism	HMDB00301	1.21082	0.907759	1.61507	0.193076	0.617196		1.21372	0.881173	1.67177	0.235772	0.495935
2-hydroxyarachidate*	Lipid	Fatty Acid, Monohydroxy		1.11698	0.84717	1.47273	0.432897	0.979493		1.17389	0.870903	1.58229	0.292561	0.708968
5-dodecenoylcarnitine (C12:1)	Lipid	Fatty Acid Metabolism (Acyl Carnitine, Monounsaturated)	HMDB13326	0.9888	0.739245	1.3226	0.939503	0.429561		0.917518	0.662319	1.27105	0.604691	0.419888
5,6-dihydrouridine	Nucleotide	Pyrimidine Metabolism, Uracil containing		0.898404	0.666775	1.2105	0.481281	0.587041		1.04301	0.757361	1.43638	0.796498	0.373613
androsterone glucuronide	Lipid	Androgenic Steroids	HMDB02829	0.909545	0.677427	1.2212	0.528247	0.20842		1.12252	0.792635	1.5897	0.51505	0.281787
ribulonate/xylulonate/lyxonate*	Carbohydrate	Pentose Metabolism		1.08412	0.779134	1.50848	0.631798	0.682243		1.00629	0.726276	1.39425	0.969952	0.898223
octadecadienedioate (C18:2-DC)*	Lipid	Fatty Acid, Dicarboxylate		1.00018	0.748658	1.3362	0.99903	0.551149		1.02842	0.760153	1.39137	0.855785	0.752287
octadecenedioate (C18:1-DC)*	Lipid	Fatty Acid, Dicarboxylate		0.995916	0.744686	1.3319	0.977987	0.45492		1.04369	0.768453	1.4175	0.784271	0.671059
hexadecenedioate (C16:1-DC)*	Lipid	Fatty Acid, Dicarboxylate		1.07608	0.807032	1.43481	0.617444	0.870519		1.1944	0.874952	1.63048	0.263263	0.983329
dodecenedioate (C12:1-DC)*	Lipid	Fatty Acid, Dicarboxylate		0.916576	0.700026	1.20012	0.526441	0.167122		0.834222	0.627505	1.10904	0.212175	0.0706317
octadecenedioylcarnitine (C18:1-DC)*	Lipid	Fatty Acid Metabolism (Acyl Carnitine, Dicarboxylate)		1.04641	0.783344	1.39781	0.7588	0.441336		1.06013	0.776904	1.44661	0.712732	0.487533
heptenedioate (C7:1-DC)*	Lipid	Fatty Acid, Dicarboxylate		1.01962	0.759817	1.36826	0.896963	0.151763		0.995756	0.722626	1.37212	0.979258	0.222828
1-ribosyl-imidazoleacetate*	Amino Acid	Histidine Metabolism	HMDB02331	0.985381	0.743942	1.30518	0.918206	0.555243		0.998202	0.738666	1.34893	0.990655	0.4461
3-carboxy-4-methyl-5-pentyl-2-furanpropionate (3-CMPFP)	Lipid	Fatty Acid, Dicarboxylate		1.2628	0.943198	1.69069	0.117072	0.583364		1.24239	0.908328	1.69931	0.174388	0.717418
glucuronide of C10H18O2 (7)*	Partially Characterized Molecules	Partially Characterized Molecules		0.94672	0.700361	1.27974	0.721815	0.237088		0.955413	0.697312	1.30905	0.776502	0.331905
N-acetyl-2-aminooctanoate*	Lipid	Fatty Acid, Amino	HMDB59745	0.979908	0.73687	1.3031	0.889006	0.097		1.00701	0.737923	1.37422	0.964873	0.167327
hydroxyasparagine	Amino Acid	Alanine and Aspartate Metabolism	HMDB32332	0.85756	0.633108	1.16159	0.32095	0.86259		0.921946	0.658428	1.29093	0.636094	0.58776
3-hydroxystachydrine*	Xenobiotics	Food Component/Plant		1.19407	0.882774	1.61515	0.24977	0.706699		1.17574	0.847452	1.63121	0.332472	0.731781
glyco-beta-muricholate	Lipid	Primary Bile Acid Metabolism		1.07692	0.794775	1.45922	0.632599	0.239876		1.20239	0.860148	1.6808	0.280831	0.543111
N-methylhydroxyproline	Amino Acid	Urea cycle; Arginine and Proline Metabolism		0.976665	0.728913	1.30863	0.874324	0.987309		0.970789	0.710014	1.32734	0.852643	0.870284
3-hydroxyadipate*	Lipid	Fatty Acid, Dicarboxylate	HMDB00345	1.01641	0.764309	1.35167	0.910883	0.270959		1.04081	0.774391	1.39888	0.790907	0.163393
perfluorooctanoate (PFOA)	Xenobiotics	Chemical	HMDB59587	1.06387	0.790545	1.43171	0.682777	0.291169		1.28808	0.883704	1.8775	0.187889	0.68689
alpha-ketoglutaramate*	Amino Acid	Glutamate Metabolism		0.941004	0.705709	1.25475	0.678738	0.501098		0.958827	0.708868	1.29693	0.784987	0.42354
cysteinylglycine disulfide*	Amino Acid	Glutathione Metabolism	HMDB00709	0.858909	0.649412	1.13599	0.286347	0.541995		0.932389	0.676469	1.28513	0.66893	0.890414
gamma-glutamylcitrulline*	Peptide	Gamma-glutamyl Amino Acid		1.07923	0.801982	1.45232	0.614743	0.9426		1.12652	0.818959	1.54957	0.463996	0.736217
glycine conjugate of C10H12O2*	Partially Characterized Molecules	Partially Characterized Molecules		1.31143	0.94287	1.82406	0.107285	0.440426		1.4623	1.01303	2.11082	0.042449	0.92634
glycine conjugate of C10H14O2 (1)*	Partially Characterized Molecules	Partially Characterized Molecules		1.268	0.920438	1.7468	0.1463	0.834058		1.37072	0.968663	1.93964	0.0750399	0.426397
X - 25172	NA	NA		0.993929	0.743193	1.32926	0.967254	0.536752		1.00517	0.738107	1.36885	0.973915	0.72633
sphingomyelin (d17:1/14:0, d16:1/15:0)*	Lipid	Sphingomyelins		1.122	0.829521	1.5176	0.455052	0.940318		0.927635	0.659344	1.30509	0.666284	0.278657
dodecadienoate (12:2)*	Lipid	Fatty Acid, Dicarboxylate		1.15232	0.857923	1.54775	0.346237	0.450789		1.0727	0.763971	1.5062	0.685269	0.805163
hydroxy-CMPF*	Lipid	Fatty Acid, Dicarboxylate		0.875205	0.646085	1.18558	0.38938	0.853272		0.805651	0.569081	1.14057	0.223066	0.467623
histidine betaine (hercynine)*	Xenobiotics	Food Component/Plant		0.861417	0.658458	1.12693	0.276497	0.931084		0.766214	0.576865	1.01771	0.0659554	0.50273
glucuronide of piperine metabolite C17H21NO3 (4)*	Xenobiotics	Food Component/Plant		0.776995	0.580006	1.04089	0.0907722	0.836223		0.822549	0.601575	1.12469	0.22103	0.833674
sulfate of piperine metabolite C16H19NO3 (2)*	Xenobiotics	Food Component/Plant		0.848301	0.639775	1.12479	0.253055	0.319036		0.895235	0.652324	1.2286	0.493197	0.225224
sulfate of piperine metabolite C16H19NO3 (3)*	Xenobiotics	Food Component/Plant		0.881296	0.659631	1.17745	0.392631	0.6473		0.955872	0.694349	1.31589	0.781987	0.589145
sulfate of piperine metabolite C18H21NO3 (1)*	Xenobiotics	Food Component/Plant		0.810516	0.599303	1.09617	0.172611	0.723856		0.87247	0.631907	1.20462	0.407162	0.659719
sulfate of piperine metabolite C18H21NO3 (3)*	Xenobiotics	Food Component/Plant		0.82771	0.609806	1.12348	0.225108	0.735103		0.888661	0.641144	1.23173	0.47853	0.62611
N-acetyl-isoputreanine	Amino Acid	Polyamine Metabolism		1.09696	0.83792	1.43609	0.500721	0.298164		1.11305	0.809308	1.53079	0.510072	0.419402
X - 25265	NA	NA		1.06382	0.788103	1.43599	0.686082	0.429908		1.09292	0.793438	1.50543	0.586576	0.406639
X - 25267	NA	NA		1.12793	0.828748	1.53511	0.443971	0.845398		1.21047	0.861792	1.70022	0.270506	0.995798
X - 25271	NA	NA		1.28041	0.946605	1.73194	0.108735	0.77244		1.13805	0.794675	1.62979	0.480357	0.868841
6-bromotryptophan	Amino Acid	Tryptophan Metabolism		0.823082	0.622643	1.08805	0.171515	0.0972629		0.873083	0.633623	1.20304	0.406652	0.200576
2-naphthol sulfate	Xenobiotics	Chemical		1.10223	0.821312	1.47924	0.516665	0.452955		1.32992	0.937039	1.88753	0.110499	0.263075
dihydrocaffeate sulfate (2)	Xenobiotics	Food Component/Plant		1.07944	0.802148	1.45258	0.613833	0.26993		0.958995	0.70204	1.31	0.792468	0.42412
lithocholate sulfate (1)	Lipid	Secondary Bile Acid Metabolism		1.39078	1.01013	1.91489	0.0432058	0.101053		1.4702	1.04026	2.07784	0.0289928	0.0914204
N-lactoyl isoleucine	Amino Acid	Leucine, Isoleucine and Valine Metabolism		0.768285	0.588318	1.0033	0.0528981	0.222823		0.756158	0.572311	0.999062	0.0492328	0.359529
N-lactoyl leucine	Amino Acid	Leucine, Isoleucine and Valine Metabolism		0.818258	0.615491	1.08782	0.167413	0.727914		0.803919	0.598699	1.07949	0.14668	0.925785
N-lactoyl valine	Amino Acid	Leucine, Isoleucine and Valine Metabolism		1.02584	0.755458	1.39299	0.870181	0.312151		1.07669	0.783011	1.4805	0.649334	0.428192
N-lactoyl phenylalanine	Amino Acid	Phenylalanine Metabolism		1.09697	0.818297	1.47055	0.535954	0.0242498		1.16789	0.854952	1.59536	0.329449	0.111276
cholic acid glucuronide	Lipid	Primary Bile Acid Metabolism		0.871072	0.649724	1.16783	0.356126	0.866695		0.99427	0.726936	1.35992	0.971312	0.70478
X - 25343	NA	NA		0.952698	0.714973	1.26947	0.740749	0.848397		1.02509	0.746296	1.40804	0.878383	0.748896
X - 25419	NA	NA		1.02206	0.759673	1.37508	0.885376	0.993542		1.01798	0.733625	1.41255	0.915096	0.584885
4-methylhexanoylglutamine	Lipid	Fatty Acid Metabolism (Acyl Glutamine)		1.09681	0.820493	1.46619	0.532631	0.899995		1.11191	0.811045	1.5244	0.509905	0.904313
X - 25433	NA	NA		1.02267	0.764531	1.36797	0.879946	0.799789		1.04448	0.762074	1.43155	0.786693	0.784316
cholesterol	Lipid	Sterol	HMDB00067	0.972889	0.724412	1.30659	0.855059	0.652464		0.92542	0.670433	1.27739	0.637423	0.328296
phenylalanine	Amino Acid	Phenylalanine Metabolism	HMDB00159	0.941867	0.710686	1.24825	0.676826	0.127687		1.02929	0.757633	1.39836	0.853496	0.249918

### Sheet: Table S8 - MR results
Table S8. Mendelian randomization results for each study and pooled across studies. Results are odds ratio and 95% confidence intervals of offspring congenital heart disease per standard deviation change in maternal genetic risk score.
	BiB (N = 7,433, N CHD = 81)				ALSPAC (N = 7,360, N CHD = 61)				MoBa (N = 23,869, N CHD = 177)				Random effects meta analysis					Fixed effects meta analysis (excluding BiB)
Metabolite genetic risk score	OR	CI low	CI high	P value	OR	CI low	CI high	P value	OR	CI low	CI high	P value	OR	CI low	CI high	P value	P-value for heterogeneity	OR	CI low	CI high	P value	P-value for heterogeneity
androsterone_sulfate	1.18699	0.907032	1.55335	0.211668	1.37624	0.943707	2.00703	0.0971192	1.03147	0.891597	1.19328	0.676878	1.11524	0.957588	1.29884	0.160727	0.300979	1.07081	0.934709	1.22673	0.323908	0.162287
betaine	0.901708	0.7253	1.12102	0.351611	1.28392	0.989554	1.66585	0.0599811	0.951001	0.818803	1.10454	0.510607	1.01407	0.838531	1.22636	0.885447	0.0901667	1.02459	0.899896	1.16656	0.713711	0.0501591
biliverdin	1.29011	1.04008	1.60023	0.020477	1.18696	0.930403	1.51426	0.167771	0.900748	0.786044	1.03219	0.13256	1.09611	0.872545	1.37695	0.43042	0.00994067	0.961963	0.85414	1.0834	0.522597	0.0526107
choline_phosphate	1.16174	0.935466	1.44274	0.174976	1.33469	1.04825	1.69939	0.0191649	1.14064	0.98303	1.32351	0.0828511	1.18345	1.06089	1.32017	0.00253069	0.544442	1.19096	1.0493	1.35174	0.0068338	0.277696
epiandrosterone_sulfate	1.13136	0.874207	1.46415	0.34819	1.42964	0.963202	2.12196	0.0760816	1.10752	0.948779	1.29283	0.195721	1.14234	1.00735	1.29542	0.0380704	0.496866	1.14579	0.992077	1.32331	0.0640647	0.238102
glycerol_3_phosphate	1.189	0.957396	1.47662	0.117329	1.21036	0.949275	1.54325	0.12355	1.15031	0.990443	1.33597	0.0666284	1.17225	1.05033	1.30833	0.00456493	0.930376	1.16651	1.02697	1.32502	0.0178201	0.72669
glycodeoxycholate_sulfate	1.04451	0.83047	1.31372	0.709716	0.943821	0.729502	1.2211	0.659962	0.975231	0.843122	1.12804	0.735584	0.985018	0.881605	1.10056	0.78967	0.829018	0.967533	0.852372	1.09825	0.609723	0.828302
glycolithocholate_sulfate	0.931624	0.72283	1.20073	0.584345	0.911909	0.697247	1.19266	0.500702	1.05744	0.907908	1.23161	0.472759	1.00031	0.889419	1.12504	0.995823	0.530412	1.01993	0.893294	1.16451	0.770515	0.347142
indolelactate	0.674582	0.483253	0.941661	0.0207132	0.83438	0.614638	1.13268	0.245622	0.961877	0.834026	1.10933	0.593239	0.851242	0.694214	1.04379	0.121616	0.139493	0.93773	0.824039	1.06711	0.329566	0.408642
isoleucine	0.81762	0.648746	1.03045	0.088041	0.87953	0.684366	1.13035	0.31596	0.98229	0.846632	1.13968	0.813706	0.916723	0.812907	1.0338	0.15621	0.392837	0.954497	0.839927	1.0847	0.475335	0.457673
leucine	0.855889	0.679408	1.07821	0.186567	0.816937	0.63788	1.04626	0.109214	1.02422	0.883238	1.1877	0.75149	0.918625	0.789722	1.06857	0.271213	0.206253	0.964915	0.849778	1.09565	0.581706	0.124294
myo_inositol	1.01632	0.785668	1.31469	0.901886	0.995763	0.774396	1.28041	0.973592	1.06876	0.93255	1.22486	0.339065	1.04532	0.937703	1.16529	0.423934	0.864646	1.05172	0.932933	1.18563	0.409578	0.627818
n_acetylarginine	1.04585	0.837654	1.30579	0.69224	0.965592	0.74741	1.24746	0.788747	0.947161	0.819759	1.09436	0.461404	0.973688	0.872732	1.08632	0.633054	0.762233	0.951577	0.839071	1.07917	0.439428	0.89779
n_acetylcarnosine	0.980533	0.782552	1.2286	0.864344	1.13299	0.882413	1.45473	0.327546	1.08953	0.938439	1.26495	0.260262	1.07014	0.957298	1.19628	0.233118	0.659222	1.10079	0.968375	1.25132	0.141959	0.792298
n_acetylleucine	1.04811	0.839083	1.30922	0.678826	0.957582	0.739612	1.23979	0.742223	0.934729	0.809899	1.0788	0.356061	0.965036	0.865207	1.07638	0.522945	0.69653	0.940061	0.829321	1.06559	0.333764	0.872673
phosphoethanolamine	1.14422	0.910034	1.43867	0.248878	1.19741	0.921694	1.55561	0.177248	1.15031	0.990443	1.33597	0.0666283	1.15745	1.03379	1.2959	0.0111991	0.960364	1.16174	1.02022	1.32288	0.0236973	0.794138
succinylcarnitine	1.17556	0.941376	1.46801	0.153583	1.21734	0.950659	1.55883	0.119024	1.21376	1.04261	1.413	0.0124868	1.20468	1.07718	1.34728	0.0011043	0.969072	1.21474	1.06721	1.38267	0.00323469	0.984135
taurolithocholate_3_sulfate	0.934773	0.730611	1.19599	0.591625	0.893369	0.683557	1.16758	0.409049	1.01575	0.875583	1.17835	0.836616	0.974264	0.868533	1.09287	0.656437	0.665636	0.985522	0.865513	1.12217	0.825774	0.411094
x_11787	0.88381	0.713056	1.09545	0.259478	1.23481	0.939081	1.62366	0.131049	0.97734	0.841637	1.13492	0.763781	0.998247	0.857355	1.16229	0.981967	0.164999	1.03126	0.904461	1.17584	0.645596	0.14175
x_18921	1.12812	0.892211	1.4264	0.313875	0.796867	0.625909	1.01452	0.0653326	1.09548	0.947917	1.266	0.216702	1.00613	0.82088	1.23318	0.953089	0.0604594	1.00715	0.889602	1.14023	0.910401	0.0267021
x_24544	1.06025	0.852558	1.31853	0.59894	0.996109	0.774141	1.28172	0.97582	0.973663	0.841866	1.12609	0.719102	0.998904	0.895676	1.11403	0.984273	0.816082	0.979221	0.863311	1.11069	0.743912	0.878022
x1_arachidonoyl_gpi_20_4	0.986599	0.789361	1.23312	0.905628	1.07364	0.832345	1.38489	0.584327	0.95167	0.819807	1.10474	0.515065	0.982737	0.87908	1.09862	0.759452	0.724933	0.981454	0.862942	1.11624	0.775561	0.423071
x1_stearoyl_2_oleoyl_gpc_18_0_18_1	0.870078	0.691671	1.0945	0.234558	0.903332	0.699293	1.16691	0.436396	1.04401	0.897635	1.21426	0.576275	0.963431	0.847468	1.09526	0.569116	0.35536	1.00571	0.883018	1.14545	0.931637	0.339935
x4_androsten_3alpha_17alpha_diol_monosulfate_3	1.3821	1.07906	1.77026	0.0103939	1.28098	0.967434	1.69615	0.0838411	0.962943	0.829077	1.11842	0.620981	1.16978	0.924451	1.48022	0.191608	0.0243445	1.02573	0.898822	1.17057	0.706133	0.0787195
x5alpha_androstan_3alpha_17beta_diol_disulfate	0.999073	0.79886	1.24946	0.993516	1.04655	0.815425	1.34319	0.720812	1.09412	0.939889	1.27366	0.24593	1.05978	0.947257	1.18567	0.310659	0.80004	1.08105	0.94947	1.23085	0.239237	0.76557
x5alpha_androstan_3alpha_17beta_diol_monosulfate_1	1.08832	0.853817	1.38723	0.494257	1.39147	0.977985	1.97979	0.0663231	1.08028	0.934353	1.24899	0.296995	1.11297	0.989644	1.25167	0.0740595	0.419842	1.12062	0.979888	1.28156	0.096264	0.193204
x5alpha_androstan_3beta_17beta_diol_disulfate	1.15006	0.893829	1.47975	0.276951	1.37357	0.994624	1.89688	0.0539508	1.03651	0.895445	1.19979	0.630953	1.11884	0.968262	1.29282	0.127854	0.276283	1.08744	0.951784	1.24244	0.217549	0.119449

### Sheet: Table S9 - MR results
Table S9. Mendelian randomization results pooled across studies to check consistency of results when adjusting for offspring genotype. Results are odds ratio and 95% confidence intervals of offspring congenital heart disease per standard deviation change in maternal genetic risk score.
	Main analyses					Main analyses in subpopulation with offspring genotype					Analyses adjusted for offspring genotype
Metabolite genetic risk score	OR	CI low	CI high	P value	P-value for heterogeneity	OR	CI low	CI high	P value	P-value for heterogeneity	OR	CI low	CI high	P value	P-value for heterogeneity
androsterone_sulfate	1.11524	0.957588	1.29884	0.160727	0.300979	1.09186	0.917527	1.29932	0.322089	0.439212	1.06407	0.894622	1.26561	0.482862	0.66833
betaine	1.01407	0.838531	1.22636	0.885447	0.0901667	1.02611	0.8101	1.29971	0.830783	0.123993	1.00777	0.831687	1.22113	0.93706	0.37661
biliverdin	1.09611	0.872545	1.37695	0.43042	0.00994067	1.07827	0.87538	1.32817	0.478625	0.1566	1.12906	0.835711	1.52539	0.429069	0.0495877
choline_phosphate	1.18345	1.06089	1.32017	0.00253069	0.544442	1.19909	1.04358	1.37778	0.0104102	0.427239	1.15829	0.986224	1.36037	0.0733104	0.661096
epiandrosterone_sulfate	1.14234	1.00735	1.29542	0.0380704	0.496866	1.11844	0.955139	1.30966	0.164532	0.612744	1.12577	0.942009	1.34537	0.192603	0.662546
glycerol_3_phosphate	1.17225	1.05033	1.30833	0.00456493	0.930376	1.15465	1.00352	1.32854	0.0445253	0.96923	1.14146	0.97025	1.34289	0.110553	0.962266
glycodeoxycholate_sulfate	0.985018	0.881605	1.10056	0.78967	0.829018	1.032	0.897809	1.18625	0.657619	0.649178	1.01964	0.867447	1.19853	0.813604	0.708635
glycolithocholate_sulfate	1.00031	0.889419	1.12504	0.995823	0.530412	1.03488	0.893125	1.19915	0.648246	0.807642	1.08862	0.91757	1.29156	0.330257	0.60002
indolelactate	0.851242	0.694214	1.04379	0.121616	0.139493	0.914761	0.789277	1.06019	0.236615	0.387918	0.881666	0.707646	1.09848	0.261579	0.265085
isoleucine	0.916723	0.812907	1.0338	0.15621	0.392837	0.839594	0.622944	1.13159	0.250911	0.0252512	0.819531	0.581357	1.15528	0.255943	0.0299466
leucine	0.918625	0.789722	1.06857	0.271213	0.206253	0.826739	0.61615	1.1093	0.204647	0.026233	0.79307	0.561675	1.11979	0.187784	0.02491
myo_inositol	1.04532	0.937703	1.16529	0.423934	0.864646	1.08059	0.945574	1.23488	0.25506	0.489641	1.09363	0.878661	1.36118	0.422834	0.213143
n_acetylarginine	0.973688	0.872732	1.08632	0.633054	0.762233	0.871602	0.758297	1.00184	0.053097	0.847427	0.910615	0.773984	1.07137	0.258948	0.302484
n_acetylcarnosine	1.07014	0.957298	1.19628	0.233118	0.659222	0.986443	0.857416	1.13489	0.848645	0.337416	0.989501	0.841231	1.1639	0.898599	0.547654
n_acetylleucine	0.965036	0.865207	1.07638	0.522945	0.69653	0.849843	0.737457	0.979357	0.0245647	0.665276	0.884651	0.750156	1.04326	0.145215	0.315668
phosphoethanolamine	1.15745	1.03379	1.2959	0.0111991	0.960364	1.1867	1.02746	1.37061	0.0198854	0.602573	1.16188	0.983233	1.373	0.0781619	0.787083
succinylcarnitine	1.20468	1.07718	1.34728	0.0011043	0.969072	1.33129	1.15294	1.53723	9.64909e-05	0.609366	1.30064	1.10053	1.53714	0.00204364	0.59615
taurolithocholate_3_sulfate	0.974264	0.868533	1.09287	0.656437	0.665636	1.00634	0.869218	1.1651	0.932573	0.693707	1.03412	0.872987	1.225	0.697856	0.620789
x_11787	0.998247	0.857355	1.16229	0.981967	0.164999	1.10414	0.76423	1.59524	0.597703	0.0339551	1.10963	0.629746	1.95521	0.718892	0.00437372
x_18921	1.00613	0.82088	1.23318	0.953089	0.0604594	1.00807	0.804917	1.26249	0.9442	0.134512	1.0062	0.853409	1.18634	0.941395	0.355394
x_24544	0.998904	0.895676	1.11403	0.984273	0.816082	1.03942	0.876266	1.23296	0.657162	0.286153	0.967415	0.825489	1.13374	0.682352	0.46622
x1_arachidonoyl_gpi_20_4	0.982737	0.87908	1.09862	0.759452	0.724933	1.06597	0.916428	1.23992	0.40746	0.271321	1.15703	0.921408	1.45292	0.209317	0.198535
x1_stearoyl_2_oleoyl_gpc_18_0_18_1	0.963431	0.847468	1.09526	0.569116	0.35536	0.930523	0.795182	1.0889	0.369222	0.401611	0.895533	0.734379	1.09205	0.275702	0.345644
x4_androsten_3alpha_17alpha_diol_monosulfate_3	1.16978	0.924451	1.48022	0.191608	0.0243445	1.16981	0.928648	1.47359	0.183021	0.17433	1.03573	0.869952	1.2331	0.693212	0.440642
x5alpha_androstan_3alpha_17beta_diol_disulfate	1.05978	0.947257	1.18567	0.310659	0.80004	1.02935	0.893425	1.18595	0.688937	0.660221	1.02027	0.865593	1.20258	0.810957	0.47605
x5alpha_androstan_3alpha_17beta_diol_monosulfate_1	1.11297	0.989644	1.25167	0.0740595	0.419842	1.1133	0.959223	1.29213	0.15789	0.509658	1.12899	0.952351	1.33838	0.162247	0.815547
x5alpha_androstan_3beta_17beta_diol_disulfate	1.11884	0.968262	1.29282	0.127854	0.276283	1.12685	0.951287	1.33481	0.166962	0.415121	1.15813	0.976127	1.37406	0.0923829	0.513127
